# ChatGPT as a decision-support tool for better self-monitoring of hearing

**DOI:** 10.1101/2024.12.16.24319073

**Authors:** Małgorzata Pastucha, Anna Ratuszniak, Małgorzata Ganc, Edyta Piłka, Iryna Drohobycka, Henryk Skarżyński, W. Wiktor Jedrzejczak

## Abstract

**Background:** The rapid development of large language model chatbots, such as ChatGPT, has created new possibilities for healthcare support. This study investigates the feasibility of integrating self-monitoring of hearing (via a mobile app) with ChatGPT’s decision-making capabilities to assess whether specialist consultation is required. In particular, the study evaluated how ChatGPT’s accuracy to make a recommendation changed over periods of up to 12 months.

**Methods:** ChatGPT-4.0 was tested on a dataset of 1,000 simulated cases, each containing monthly hearing threshold measurements over periods of up to 12 months. Its recommendations were compared to the opinions of 5 experts using percent agreement and Cohen’s Kappa. A multiple-response strategy, selecting the most frequent recommendation from 5 trials, was also analyzed.

**Results:** ChatGPT aligned strongly with the experts’ judgments, with agreement scores ranging from 0.80 to 0.84. Accuracy scores improved to 0.87 when the multiple-query strategy was employed. In those cases where all 5 experts unanimously agreed, ChatGPT achieved a near-perfect agreement score of 0.99. It adapted its decision-making criteria with extended observation periods, seemingly accounting for potential random fluctuations in hearing thresholds.

**Conclusions:** ChatGPT has significant potential as a decision-support tool for monitoring hearing, able to match expert recommendations and adapting effectively to time-series data. Existing hearing self-testing apps lack capabilities for tracking and evaluating changes over time; integrating ChatGPT could fill this gap. While not without its limitations, ChatGPT offers a promising complement to self-monitoring. It can enhance decision-making processes and potentially encourage patients to seek clinical expertise when needed.

**Graphical abstract:** 

## Supplementary Material for "ChatGPT as a decision-support tool for better self-monitoring of hearing"

### Sheet: 12 months
No	clinic	app_1	app_2	app_3	app_4	app_5	app_6	app_7	app_8	app_9	app_10	app_11	app_12	chatgpt_response_1	chatgpt_response_2	chatgpt_response_3	chatgpt_response_4	chatgpt_response_5	expert1_response	expert2_response	expert3_response	expert4_response	expert5_response
1	5	5	4	5	4	4	5	6	5	6	5	4	3	0	0	0	0	0	0	0	0	0	0
2	0	0	3	1	4	4	3	1	3	3	0	1	3	0	0	0	0	0	0	0	0	0	0
3	18	18	18	18	18	19	19	18	18	18	19	18	18	0	0	0	0	0	0	0	0	0	0
4	8	9	9	6	8	10	8	9	9	8	6	8	8	0	1	0	0	0	0	0	0	0	0
5	10	11	10	9	11	10	11	10	10	9	9	9	10	0	0	0	0	0	0	0	0	0	0
6	11	14	14	13	11	11	13	13	13	13	11	11	11	0	0	0	0	0	0	0	0	0	0
7	13	13	13	13	13	13	13	13	13	13	13	13	13	0	0	0	0	0	0	0	0	0	0
8	14	13	13	14	13	13	13	14	14	13	13	13	14	0	0	0	0	0	0	0	0	0	0
9	4	4	4	4	3	3	3	1	4	4	3	4	4	1	0	0	0	0	0	0	0	0	0
10	14	18	18	16	15	15	16	14	14	15	15	16	14	0	0	0	0	0	0	0	0	0	0
11	20	20	21	21	20	20	20	19	21	21	20	19	19	0	0	0	0	0	0	0	0	0	0
12	0	0	0	0	0	0	0	0	0	0	0	0	0	0	0	0	0	0	0	0	0	0	0
13	3	4	4	3	3	3	3	4	3	3	4	3	3	0	0	0	0	0	0	0	0	0	0
14	0	0	0	2	0	0	1	2	0	0	1	0	0	0	0	0	0	0	0	0	0	0	0
15	6	6	6	6	6	6	6	6	6	6	6	6	6	0	0	0	0	0	0	0	0	0	0
16	18	18	18	20	20	19	21	18	18	19	20	20	19	0	0	0	0	0	0	0	0	0	0
17	5	5	5	5	5	5	5	5	5	5	5	5	5	0	0	0	0	0	0	0	0	0	0
18	10	10	10	8	9	10	9	9	10	10	9	10	10	0	0	0	0	0	0	0	0	0	0
19	8	8	9	8	10	11	11	8	8	8	9	10	9	0	0	1	1	0	0	0	0	0	0
20	10	9	9	10	11	9	13	11	10	10	9	11	9	0	0	0	0	0	0	0	0	0	0
21	20	20	20	20	20	20	20	20	20	20	20	20	20	0	0	0	0	0	0	0	0	0	0
22	20	20	20	21	20	20	20	21	20	20	20	20	21	0	0	0	0	0	0	0	0	0	0
23	4	4	4	5	6	4	4	4	4	5	4	4	4	0	0	0	0	0	0	0	0	0	0
24	19	20	20	20	21	23	21	23	23	21	20	21	20	1	1	0	0	0	0	0	0	0	0
25	0	0	0	0	1	1	0	0	1	0	0	0	0	0	0	0	1	0	0	0	0	0	0
26	25	26	26	26	28	26	26	26	26	25	25	26	25	0	0	0	0	0	0	0	0	0	0
27	25	25	24	26	26	25	24	23	23	23	24	23	23	0	0	0	0	0	0	0	0	0	0
28	30	31	30	30	29	30	30	30	29	31	31	30	29	0	0	0	0	0	0	0	0	0	0
29	30	29	29	29	29	30	30	29	29	29	30	29	29	0	0	0	0	0	0	0	0	0	0
30	35	35	35	35	35	35	35	35	35	35	35	35	35	0	0	0	0	0	0	0	0	0	0
31	36	34	34	36	36	36	35	34	35	34	34	36	35	0	0	0	0	0	0	0	0	0	0
32	28	29	31	30	31	31	30	29	29	30	31	31	29	0	0	0	0	0	0	0	0	0	0
33	39	39	39	39	39	39	39	39	39	39	39	39	39	0	0	0	0	0	0	0	0	0	0
34	34	38	38	38	36	35	36	36	35	34	34	34	35	0	0	0	0	0	0	0	0	0	0
35	28	29	29	30	28	28	29	28	26	26	28	28	28	0	0	0	0	0	0	0	0	0	0
36	24	25	25	25	24	24	25	25	24	25	25	24	24	0	0	0	0	0	0	0	0	0	0
37	23	25	25	25	24	24	24	25	25	24	25	24	24	0	0	0	0	0	0	0	0	0	0
38	38	39	39	38	38	38	39	38	38	39	39	39	38	0	0	0	0	0	0	0	0	0	0
39	33	33	33	33	34	34	33	33	34	33	33	34	33	0	0	0	0	0	0	0	0	0	0
40	26	29	28	28	26	29	28	25	26	26	29	28	28	0	0	0	0	0	0	0	0	0	0
41	24	24	24	24	24	24	24	24	24	24	24	24	24	0	0	0	0	0	0	0	0	0	0
42	23	23	23	21	23	21	21	23	21	21	23	21	23	0	0	0	0	0	0	0	0	0	0
43	40	40	40	39	39	40	39	40	40	40	39	40	40	0	0	0	0	0	0	0	0	0	0
44	38	39	39	38	38	38	36	38	38	38	36	38	38	0	0	0	0	0	0	0	0	0	0
45	28	28	28	28	28	28	28	28	28	28	28	28	28	0	0	0	0	0	0	0	0	0	0
46	33	31	31	31	34	34	33	34	31	33	31	33	34	0	0	0	0	0	0	0	0	0	0
47	30	30	30	30	34	34	30	30	30	30	30	30	30	0	0	0	0	0	0	0	0	0	0
48	40	40	39	39	38	40	39	40	38	38	40	39	39	0	0	0	0	0	0	0	0	0	0
49	26	26	26	26	26	26	26	26	26	26	26	26	26	0	0	0	0	0	0	0	0	0	0
50	23	24	24	23	21	23	20	21	21	23	21	21	20	0	0	0	0	0	0	0	0	0	0
51	41	41	41	43	44	43	44	43	41	41	43	43	41	0	0	0	0	0	0	0	0	0	0
52	43	44	44	44	43	43	43	44	43	43	44	44	43	0	0	0	0	0	0	0	0	0	0
53	60	60	60	60	60	60	60	60	60	60	60	60	60	0	0	0	0	0	0	0	0	0	0
54	49	51	50	49	50	50	50	49	50	50	51	50	50	0	0	0	0	0	0	0	0	0	0
55	46	46	46	45	46	48	46	46	45	45	44	46	45	0	0	0	0	0	0	0	0	0	0
56	56	58	58	58	58	56	56	58	56	56	56	55	56	0	0	0	0	0	0	0	0	0	0
57	56	56	56	58	56	56	56	56	56	56	56	56	56	0	0	0	0	0	0	0	0	0	0
58	58	58	58	58	58	58	58	58	58	58	58	58	58	0	0	0	0	0	0	0	0	0	0
59	55	54	55	55	55	54	54	54	55	54	55	55	54	0	0	0	0	0	0	0	0	0	0
60	56	59	59	59	58	59	58	58	58	56	56	58	56	0	0	0	0	0	0	0	0	0	0
61	60	60	60	60	60	61	61	60	59	60	61	59	60	0	0	0	0	0	0	0	0	0	0
62	40	40	40	40	40	40	40	40	41	41	41	43	43	0	0	0	0	0	0	0	0	0	0
63	50	53	53	50	49	51	50	51	53	53	51	50	50	0	0	0	0	0	0	0	0	0	0
64	45	45	45	45	45	45	45	45	45	45	45	45	45	0	0	0	0	0	0	0	0	0	0
65	41	45	41	45	44	43	44	44	43	41	45	43	41	0	0	0	0	0	0	0	0	0	0
66	51	55	55	53	54	53	51	53	53	54	53	53	53	0	0	0	0	0	0	0	0	0	0
67	50	50	50	49	50	49	50	49	49	50	50	50	49	0	0	0	0	0	0	0	0	0	0
68	41	41	41	43	41	41	43	43	43	41	41	43	41	0	0	0	0	0	0	0	0	0	0
69	50	50	50	51	50	51	50	51	51	50	50	50	51	0	0	0	0	0	0	0	0	0	0
70	48	48	48	46	46	48	48	46	48	46	46	46	48	0	0	0	0	0	0	0	0	0	0
71	58	59	58	58	60	58	60	58	59	61	58	58	59	0	0	0	0	0	0	0	0	0	0
72	53	53	53	53	53	53	53	53	53	53	53	53	53	0	0	0	0	0	0	0	0	0	0
73	46	46	46	46	46	46	46	50	46	46	46	46	46	0	0	0	0	0	0	0	0	0	0
74	41	41	41	41	41	41	41	41	41	41	41	41	41	0	0	0	0	0	0	0	0	0	0
75	59	59	59	59	59	58	59	59	59	58	58	59	59	0	0	0	0	0	0	0	0	0	0
76	63	63	64	64	64	63	64	63	64	64	63	63	63	0	0	0	0	0	0	0	0	0	0
77	61	61	61	63	61	60	60	59	60	61	61	60	61	0	0	0	0	0	0	0	0	0	0
78	68	68	68	68	68	68	68	68	68	68	68	68	68	0	0	0	0	0	0	0	0	0	0
79	66	65	65	66	65	66	66	64	64	65	65	66	65	0	0	0	0	0	0	0	0	0	0
80	70	69	69	70	71	70	70	71	69	69	68	69	68	0	0	0	0	0	0	0	0	0	0
81	70	70	70	70	70	70	70	70	70	70	70	70	70	0	0	0	0	0	0	0	0	0	0
82	73	74	74	73	71	70	70	71	70	73	73	71	71	0	0	0	0	0	0	0	0	0	0
83	76	78	78	78	79	78	79	79	78	78	78	79	79	0	0	0	0	0	0	0	0	0	0
84	65	64	64	65	65	65	65	64	65	65	65	64	64	0	0	0	0	0	0	0	0	0	0
85	80	83	83	81	83	81	81	80	81	81	83	80	80	0	0	0	0	0	0	0	0	0	0
86	80	80	80	80	80	80	80	80	80	80	80	80	80	0	0	0	0	0	0	0	0	0	0
87	81	81	81	80	80	78	80	78	78	81	80	80	78	0	0	0	0	0	0	0	0	0	0
88	70	70	70	68	69	69	70	70	69	69	68	68	70	0	0	0	0	0	0	0	0	0	0
89	64	64	64	64	64	64	64	64	64	64	64	64	64	0	0	0	0	0	0	0	0	0	0
90	73	75	73	74	74	74	75	74	75	74	74	75	75	0	0	0	0	0	0	0	0	0	0
91	65	66	66	65	65	66	66	66	65	65	66	65	66	0	0	0	0	0	0	0	0	0	0
92	65	67	65	66	67	66	65	65	66	67	65	65	66	0	0	0	0	0	0	0	0	0	0
93	61	61	63	60	61	64	63	61	63	64	63	61	63	0	0	0	0	0	0	0	0	0	0
94	80	80	80	79	79	80	79	80	80	79	80	80	79	0	0	0	0	0	0	0	0	0	0
95	80	80	79	80	79	80	78	79	79	80	78	78	80	0	0	0	0	0	0	0	0	0	0
96	75	75	75	75	75	75	75	75	75	75	75	75	75	0	0	0	0	0	0	0	0	0	0
97	65	65	66	65	66	68	66	66	65	68	68	66	65	0	0	0	0	0	0	0	0	0	0
98	80	80	78	80	76	78	78	80	80	76	78	76	80	0	0	0	0	0	0	0	0	0	0
99	75	75	76	76	75	75	75	76	75	75	76	75	76	0	0	0	0	0	0	0	0	0	0
100	68	70	70	69	68	68	66	69	68	69	66	68	68	0	0	0	0	0	0	0	0	0	0
101	81	81	79	80	80	81	81	80	79	80	80	81	79	0	0	0	0	0	0	0	0	0	0
102	84	83	83	84	84	85	83	85	85	84	84	83	85	0	0	0	0	0	0	0	0	0	0
103	85	85	85	85	85	85	85	85	85	85	85	85	85	0	0	0	0	0	0	0	0	0	0
104	84	84	85	85	84	84	85	84	85	85	85	84	84	0	0	0	0	0	0	0	0	0	0
105	85	88	88	89	88	86	88	86	86	88	86	85	86	0	0	0	0	0	0	0	0	0	0
106	86	89	89	89	88	89	88	88	88	89	89	89	89	0	0	0	0	0	0	0	0	0	0
107	91	91	93	93	90	91	93	90	90	91	93	93	90	0	0	0	0	0	0	0	0	0	0
108	88	88	88	88	88	88	88	88	88	88	88	88	88	0	0	0	0	0	0	0	0	0	0
109	95	96	96	95	96	96	96	95	95	96	96	96	96	0	0	0	0	0	0	0	0	0	0
110	95	94	94	94	93	94	93	91	91	93	91	93	93	0	0	0	0	0	0	0	0	0	0
111	98	96	96	95	95	95	96	98	98	96	96	98	95	0	0	0	0	0	0	0	0	0	0
112	100	100	100	99	100	98	98	99	100	100	99	100	98	0	0	0	0	0	0	0	0	0	0
113	93	93	93	94	93	91	93	91	90	90	93	91	93	0	0	0	0	0	0	0	0	0	0
114	90	90	90	90	90	90	90	90	90	90	90	90	90	0	0	0	0	0	0	0	0	0	0
115	83	83	84	84	83	83	84	83	84	84	84	83	83	0	0	0	0	0	0	0	0	0	0
116	100	100	100	100	100	100	100	100	100	100	100	100	100	0	0	0	0	0	0	0	0	0	0
117	85	85	84	85	86	85	84	85	84	86	85	85	84	0	0	0	0	0	0	0	0	0	0
118	81	85	85	84	83	83	81	83	84	84	83	81	83	0	0	0	0	0	0	0	0	0	0
119	85	86	85	85	84	85	83	83	84	85	85	84	85	0	0	0	0	0	0	0	0	0	0
120	90	90	90	89	90	89	90	90	89	89	89	90	89	0	0	0	0	0	0	0	0	0	0
121	98	99	99	98	98	99	98	98	99	98	98	98	99	0	0	0	0	0	0	0	0	0	0
122	93	94	91	91	94	93	93	91	91	91	93	94	91	0	0	0	0	0	0	0	0	0	0
123	94	94	94	94	94	94	94	94	94	94	94	94	94	0	0	0	0	0	0	0	0	0	0
124	89	90	89	89	90	89	88	89	90	89	89	89	88	0	0	0	0	0	0	0	0	0	0
125	96	100	98	98	98	96	96	98	96	96	98	98	96	0	0	0	0	0	0	0	0	0	0
126	3	3	3	4	3	4	5	5	8	8	9	13	15	1	0	1	0	1	1	1	0	1	1
127	9	9	11	13	14	18	19	21	24	26	28	29	31	1	1	1	1	1	1	1	1	1	1
128	4	5	8	10	15	19	21	23	24	26	30	31	34	1	1	1	1	1	1	1	1	1	1
129	0	0	3	4	4	6	8	10	10	12	15	15	16	1	1	1	1	1	1	1	0	1	1
130	4	4	4	5	5	8	10	10	15	16	16	18	18	1	1	0	1	1	1	1	1	1	1
131	1	5	8	9	13	15	18	20	26	30	30	31	34	1	1	1	1	1	1	1	1	1	1
132	1	5	9	13	16	21	24	25	26	29	30	35	39	1	1	1	1	1	1	1	1	1	1
133	10	11	13	14	16	15	18	18	20	19	20	21	21	1	1	1	1	1	1	1	1	1	1
134	10	11	14	15	18	20	23	25	26	28	30	31	34	1	1	1	1	1	1	1	1	1	1
135	16	18	23	26	30	34	38	41	43	44	46	50	53	1	1	1	1	1	1	1	1	1	1
136	11	11	13	13	13	15	19	19	21	21	23	26	28	0	1	1	1	1	1	1	1	1	1
137	4	3	4	5	12	16	16	18	19	19	21	23	26	1	1	1	1	1	1	1	1	1	1
138	5	5	6	6	8	8	9	10	10	13	14	14	16	1	1	1	1	0	1	1	0	1	1
139	5	5	5	5	8	8	8	9	15	18	19	25	29	1	1	1	1	1	1	1	1	1	1
140	10	10	11	13	14	16	20	21	24	25	25	26	29	1	1	1	0	1	1	1	1	1	1
141	4	5	8	9	11	15	19	21	24	28	29	34	35	1	1	1	1	1	1	1	1	1	1
142	13	14	14	14	15	14	15	19	20	24	26	28	28	0	1	0	0	1	1	1	1	1	1
143	20	20	23	26	28	28	29	30	31	31	32	32	33	1	1	1	1	0	1	1	1	1	1
144	6	8	9	11	14	16	19	23	26	28	30	31	33	1	1	1	1	1	1	1	1	1	1
145	10	14	18	19	21	25	29	33	35	39	40	41	44	1	1	1	1	1	1	1	1	1	1
146	3	5	6	8	9	11	15	16	18	20	23	25	25	1	1	1	1	1	1	1	1	1	1
147	5	5	9	13	15	20	23	28	31	34	36	39	40	1	1	1	1	1	1	1	1	1	1
148	12	13	15	15	18	20	21	24	25	26	29	30	30	1	1	1	1	1	1	1	1	1	1
149	8	9	13	16	19	21	24	26	28	30	33	35	36	1	1	1	1	1	1	1	1	1	1
150	4	8	9	15	16	20	26	30	31	35	36	40	41	1	1	1	1	1	1	1	1	1	1
151	11	13	14	16	19	20	20	21	21	23	24	24	25	1	1	1	1	1	1	1	1	1	1
152	14	15	16	18	19	20	23	25	28	30	31	33	34	1	1	1	1	1	1	1	1	1	1
153	6	9	10	14	16	21	23	29	34	36	39	43	45	1	1	1	1	1	1	1	1	1	1
154	0	3	3	5	6	8	9	9	10	11	11	13	13	1	1	1	1	1	1	1	0	1	1
155	1	3	4	6	9	11	14	15	16	18	19	20	21	1	1	1	1	1	1	1	1	1	1
156	4	5	6	8	10	11	13	15	18	20	21	23	25	1	1	1	1	1	1	1	1	1	1
157	5	9	11	14	15	19	20	23	24	26	29	31	33	1	1	1	1	1	1	1	1	1	1
158	16	20	23	23	25	26	30	34	36	39	41	45	48	1	1	1	1	1	1	1	1	1	1
159	5	8	10	11	14	18	20	23	26	29	30	34	34	1	1	1	1	1	1	1	1	1	1
160	14	14	16	18	20	20	21	23	25	26	26	29	30	1	1	1	0	1	1	1	1	1	1
161	4	5	6	8	11	13	14	16	18	21	25	28	30	1	1	1	1	1	1	1	1	1	1
162	9	9	10	13	15	19	20	23	24	28	31	34	35	1	1	1	1	1	1	1	1	1	1
163	5	8	14	19	20	23	25	26	30	31	35	36	39	1	1	1	1	1	1	1	1	1	1
164	18	20	21	23	26	28	29	30	30	31	34	36	39	1	1	1	1	1	1	1	1	1	1
165	10	13	15	19	20	25	26	28	31	34	36	38	40	1	1	1	1	1	1	1	1	1	1
166	16	20	23	28	31	33	36	39	40	44	48	50	51	1	1	1	1	1	1	1	1	1	1
167	5	5	6	8	10	13	15	15	18	20	20	21	23	1	1	0	1	1	1	1	1	1	1
168	18	18	20	23	25	26	28	29	31	35	38	40	41	1	1	1	1	1	1	1	1	1	1
169	15	15	18	23	26	30	34	39	41	45	49	51	53	1	1	1	1	1	1	1	1	1	1
170	18	18	19	20	21	23	25	26	28	30	31	31	33	1	1	0	1	1	1	1	1	1	1
171	18	20	21	25	29	30	34	39	43	46	49	50	51	1	1	1	1	1	1	1	1	1	1
172	3	4	8	9	14	18	20	23	26	31	34	36	39	1	1	1	1	1	1	1	1	1	1
173	11	14	15	19	20	23	26	28	30	34	36	38	38	1	1	1	1	1	1	1	1	1	1
174	3	4	5	8	9	10	11	13	14	15	16	18	20	1	1	1	1	1	1	1	1	1	1
175	8	8	9	11	14	19	21	24	26	28	29	31	33	1	1	1	1	1	1	1	1	1	1
176	11	11	15	16	20	21	25	29	31	35	36	38	40	1	1	1	1	1	1	1	1	1	1
177	3	4	5	8	11	15	19	23	26	29	30	31	35	1	1	1	1	1	1	1	1	1	1
178	19	20	25	28	33	36	40	44	46	48	50	51	55	1	1	1	1	1	1	1	1	1	1
179	11	14	15	19	23	26	30	34	38	41	46	49	50	1	1	1	1	1	1	1	1	1	1
180	5	6	8	10	13	15	15	16	19	21	23	23	24	1	1	1	1	1	1	1	1	1	1
181	15	15	15	16	16	18	19	20	21	23	24	25	27	0	1	1	1	1	1	1	1	1	1
182	18	20	24	29	30	31	33	34	36	38	44	46	49	1	1	1	1	1	1	1	1	1	1
183	0	1	4	5	8	9	11	15	16	18	20	23	25	1	1	1	1	1	1	1	1	1	1
184	26	28	29	33	34	38	40	41	41	43	45	48	49	1	1	1	1	1	1	1	1	1	1
185	23	23	24	26	28	29	29	31	31	33	33	34	36	1	1	1	1	0	1	1	1	1	1
186	31	34	36	39	41	45	48	50	51	53	55	56	59	1	1	1	1	1	1	1	1	1	1
187	30	30	30	31	30	33	38	39	39	41	43	43	45	1	0	0	1	1	1	1	1	1	1
188	28	28	26	26	29	28	29	33	33	35	35	38	38	0	0	0	1	0	1	1	1	1	1
189	36	39	40	43	44	48	50	51	53	55	58	60	61	1	1	1	1	1	1	1	1	1	1
190	23	25	26	30	34	36	39	41	45	48	50	51	53	1	1	1	1	1	1	1	1	1	1
191	31	34	35	38	43	46	49	51	55	60	63	66	70	1	1	1	1	1	1	1	1	1	1
192	30	31	31	30	33	31	30	31	33	38	40	41	44	0	0	1	0	1	1	1	1	1	1
193	24	25	28	28	29	29	29	33	35	35	39	39	40	1	1	1	1	1	1	1	1	1	1
194	35	38	40	41	43	44	46	48	50	53	56	58	59	1	1	1	1	1	1	1	1	1	1
195	21	23	26	29	34	36	40	43	46	49	51	54	58	1	1	1	1	1	1	1	1	1	1
196	33	34	34	34	34	35	35	38	39	40	43	44	46	0	0	1	1	0	1	1	1	1	1
197	21	23	23	24	26	28	28	30	31	33	33	38	40	0	1	1	1	1	1	1	1	1	1
198	33	35	36	39	40	41	44	46	49	50	51	54	55	1	1	1	1	1	1	1	1	1	1
199	23	23	24	33	36	38	39	43	44	46	48	53	55	1	1	1	1	1	1	1	1	1	1
200	31	35	40	44	48	51	54	56	59	60	61	64	66	1	1	1	1	1	1	1	1	1	1
201	30	30	31	31	30	33	31	38	38	39	40	40	41	1	1	1	1	1	1	1	1	1	1
202	34	35	36	39	40	41	43	44	46	48	50	51	53	0	1	0	0	1	1	1	1	1	1
203	33	35	36	39	43	46	48	50	51	54	55	59	60	1	1	1	1	1	1	1	1	1	1
204	25	28	29	30	31	33	35	36	39	40	43	45	46	1	1	1	1	1	1	1	1	1	1
205	23	25	28	30	31	34	36	39	40	44	46	50	51	1	1	1	1	1	1	1	1	1	1
206	38	41	45	48	51	55	56	58	61	63	65	68	70	1	1	1	1	1	1	1	1	1	1
207	31	36	40	41	43	45	49	51	55	60	63	68	69	1	1	1	1	1	1	1	1	1	1
208	30	34	38	41	43	45	46	49	50	55	58	61	64	1	1	1	1	1	1	1	1	1	1
209	23	25	29	34	38	43	45	48	49	51	56	59	61	1	1	1	1	1	1	1	1	1	1
210	31	33	34	35	38	39	40	41	44	45	46	48	49	1	1	0	1	1	1	1	1	1	1
211	31	33	34	36	39	40	41	44	46	48	50	51	54	1	1	1	1	1	1	1	1	1	1
212	29	30	34	36	40	41	43	44	46	50	54	56	59	1	1	1	1	1	1	1	1	1	1
213	23	24	26	28	29	30	31	33	35	36	38	39	40	1	1	1	1	1	1	1	1	1	1
214	38	39	40	41	43	43	44	44	45	46	48	49	49	1	1	1	1	1	1	1	1	1	1
215	33	36	40	44	49	50	53	55	59	60	61	63	64	1	1	1	1	1	1	1	1	1	1
216	38	40	41	44	46	48	51	53	56	59	61	64	65	1	1	1	1	1	1	1	1	1	1
217	21	23	24	25	25	26	28	29	29	30	31	34	35	0	1	1	1	1	1	1	1	1	1
218	28	31	34	39	43	45	46	48	49	50	55	58	61	1	1	1	1	1	1	1	1	1	1
219	30	31	33	34	35	36	38	40	41	43	45	45	46	1	1	1	1	1	1	1	1	1	1
220	24	28	31	36	38	39	41	44	46	49	53	56	58	1	1	1	1	1	1	1	1	1	1
221	33	38	41	46	50	54	56	61	63	64	66	68	69	1	1	1	1	1	1	1	1	1	1
222	21	21	23	25	28	30	31	33	36	40	43	44	46	0	1	1	1	1	1	1	1	1	1
223	38	40	41	43	44	44	45	46	49	50	51	53	53	1	1	1	1	0	1	1	1	1	1
224	34	36	38	43	46	49	50	53	54	56	60	61	63	1	1	1	1	1	1	1	1	1	1
225	23	25	28	31	35	38	43	46	49	50	54	56	58	1	1	1	1	1	1	1	1	1	1
226	24	26	30	33	35	39	40	45	49	51	56	60	63	1	1	1	1	1	1	1	1	1	1
227	23	23	24	25	25	26	28	29	30	31	33	34	35	1	0	0	1	1	1	1	1	1	1
228	36	36	39	40	41	44	45	48	49	50	51	51	53	1	1	1	1	1	1	1	1	1	1
229	29	30	31	34	35	36	38	39	41	44	46	48	49	1	1	1	1	1	1	1	1	1	1
230	29	33	36	39	45	48	50	54	56	60	63	64	66	1	1	1	1	1	1	1	1	1	1
231	23	24	25	28	30	33	36	39	40	43	45	46	49	1	1	1	1	1	1	1	1	1	1
232	34	35	38	39	41	43	45	46	48	50	51	54	55	1	1	1	1	1	1	1	1	1	1
233	26	28	29	31	34	35	36	38	39	41	41	43	44	1	1	1	1	1	1	1	1	1	1
234	25	26	29	30	33	36	41	44	46	49	50	54	56	1	1	1	1	1	1	1	1	1	1
235	29	30	33	35	36	39	41	44	45	48	50	53	55	1	1	1	1	1	1	1	1	1	1
236	21	25	28	30	34	36	38	39	43	46	50	53	54	1	1	1	1	1	1	1	1	1	1
237	21	23	24	25	26	29	30	34	35	38	41	43	43	1	1	1	1	1	1	1	1	1	1
238	26	28	29	31	33	36	39	40	43	44	46	48	50	1	1	1	1	1	1	1	1	1	1
239	25	29	33	36	40	44	49	51	53	54	56	58	61	1	1	1	1	1	1	1	1	1	1
240	24	25	28	29	30	31	33	35	36	39	40	43	44	1	1	1	1	1	1	1	1	1	1
241	25	26	28	30	33	36	41	43	45	49	50	53	54	1	1	1	1	1	1	1	1	1	1
242	41	43	45	48	54	56	58	58	60	63	68	70	78	1	1	1	1	1	1	1	1	1	1
243	55	55	56	58	59	60	60	61	63	64	65	65	66	1	1	1	1	0	1	1	1	1	1
244	58	60	61	63	65	66	68	70	73	74	76	78	79	1	1	1	1	1	1	1	1	1	1
245	41	41	41	43	43	45	45	45	48	49	50	51	53	1	1	1	1	0	1	1	1	1	1
246	43	46	48	50	54	56	60	63	65	66	68	70	73	1	1	1	1	1	1	1	1	1	1
247	49	49	49	50	50	56	58	58	59	60	61	61	63	1	0	0	1	1	1	1	1	1	1
248	56	58	59	61	65	68	70	74	76	80	81	83	84	1	1	1	1	1	1	1	1	1	1
249	43	44	44	45	48	48	50	53	53	54	56	58	59	1	1	1	1	1	1	1	1	1	1
250	50	50	51	50	51	53	55	55	58	59	59	59	61	1	1	0	1	1	1	1	1	1	1
251	48	49	51	53	55	58	59	60	63	64	66	69	70	1	1	1	1	1	1	1	1	1	1
252	48	50	53	56	61	63	68	70	73	75	78	83	85	1	1	1	1	1	1	1	1	1	1
253	46	46	46	46	48	49	54	58	60	60	61	65	66	1	1	1	1	1	1	1	1	1	1
254	56	59	59	59	61	63	66	66	68	69	70	71	73	1	1	1	1	1	1	1	1	1	1
255	53	54	54	54	55	55	56	58	59	60	63	64	66	1	1	0	1	1	1	1	1	1	1
256	54	55	56	59	60	61	63	65	66	69	71	73	74	1	1	1	1	1	1	1	1	1	1
257	44	44	45	46	49	51	53	55	59	63	66	70	75	1	1	1	1	1	1	1	1	1	1
258	50	50	51	51	51	53	58	59	60	61	63	65	65	1	1	1	1	1	1	1	1	1	1
259	46	48	50	53	54	56	60	61	63	65	68	69	70	1	1	1	1	1	1	1	1	1	1
260	53	53	54	56	58	59	61	63	63	64	66	68	69	1	1	1	0	1	1	1	1	1	1
261	51	53	54	55	56	60	63	64	68	70	71	73	75	1	1	1	1	1	1	1	1	1	1
262	45	45	49	51	53	55	59	61	64	68	71	73	74	1	1	1	1	1	1	1	1	1	1
263	44	45	45	48	50	51	54	55	59	60	61	64	65	1	1	1	1	1	1	1	1	1	1
264	45	46	48	51	55	58	60	61	64	66	69	70	71	1	1	1	1	1	1	1	1	1	1
265	51	53	55	56	59	60	61	64	66	68	69	70	70	1	1	1	1	1	1	1	1	1	1
266	48	50	51	54	56	59	60	64	66	68	70	73	73	1	1	1	1	1	1	1	1	1	1
267	41	44	48	50	53	58	60	63	65	66	70	73	75	1	1	1	1	1	1	1	1	1	1
268	60	61	63	64	65	66	68	69	70	71	71	73	74	1	1	1	1	1	1	1	1	1	1
269	56	56	58	60	61	63	65	66	69	70	71	73	74	1	1	1	1	1	1	1	1	1	1
270	54	56	59	61	64	65	68	70	74	75	78	80	81	1	1	1	1	1	1	1	1	1	1
271	43	46	50	53	56	59	61	65	66	70	73	75	76	1	1	1	1	1	1	1	1	1	1
272	49	50	51	53	55	56	58	59	60	61	63	65	66	0	1	1	1	1	1	1	1	1	1
273	48	50	54	56	59	61	65	68	70	74	76	80	83	1	1	1	1	1	1	1	1	1	1
274	41	41	45	46	50	53	58	60	64	70	71	75	80	1	1	1	1	1	1	1	1	1	1
275	46	48	49	51	54	58	60	61	64	65	68	70	73	1	1	1	1	1	1	1	1	1	1
276	48	48	50	51	55	58	63	68	71	78	80	83	86	1	1	1	1	1	1	1	1	1	1
277	44	46	48	50	51	54	56	58	59	60	63	65	66	1	1	1	1	1	1	1	1	1	1
278	50	53	56	60	64	68	70	71	74	76	79	80	81	1	1	1	1	1	1	1	1	1	1
279	44	45	46	48	49	50	51	53	53	54	55	56	56	1	1	1	1	1	1	1	1	1	1
280	43	44	45	46	48	49	50	51	53	54	55	56	58	1	1	1	0	1	1	1	1	1	1
281	53	55	58	61	63	66	71	75	78	80	81	83	85	1	1	1	1	1	1	1	1	1	1
282	45	49	50	54	56	59	63	66	70	71	74	78	81	1	1	1	1	1	1	1	1	1	1
283	56	56	58	59	61	64	66	69	70	73	75	78	79	1	1	1	1	1	1	1	1	1	1
284	54	55	58	61	64	65	66	69	70	73	75	78	80	1	1	1	1	1	1	1	1	1	1
285	49	50	54	58	61	65	69	73	76	80	84	88	88	1	1	1	1	1	1	1	1	1	1
286	43	46	50	54	55	59	61	66	70	73	75	79	81	1	1	1	1	1	1	1	1	1	1
287	44	45	48	51	54	59	63	65	68	71	74	76	79	1	1	1	1	1	1	1	1	1	1
288	45	45	45	50	53	54	58	58	60	63	65	66	68	1	1	1	1	1	1	1	1	1	1
289	44	45	48	48	50	51	53	56	58	59	60	61	63	1	1	1	1	1	1	1	1	1	1
290	46	46	50	53	58	61	64	66	70	74	76	78	80	1	1	1	1	1	1	1	1	1	1
291	49	51	54	56	58	60	63	65	68	71	74	75	78	1	1	1	1	1	1	1	1	1	1
292	56	58	58	59	61	63	63	63	64	66	68	68	69	0	1	1	1	1	1	1	1	1	1
293	48	49	53	56	60	64	66	70	71	74	76	78	81	1	1	1	1	1	1	1	1	1	1
294	41	43	44	46	49	50	53	55	59	60	61	64	66	1	1	1	1	1	1	1	1	1	1
295	46	49	51	53	56	58	60	61	65	66	70	73	74	1	1	1	1	1	1	1	1	1	1
296	46	48	49	51	53	54	55	56	58	59	61	63	64	0	1	1	1	1	1	1	1	1	1
297	48	50	54	58	60	63	65	69	73	75	79	81	84	1	1	1	1	1	1	1	1	1	1
298	46	46	49	53	54	56	60	61	66	71	74	76	78	1	1	1	1	1	1	1	1	1	1
299	48	49	50	53	56	60	64	66	69	70	73	76	78	1	1	1	1	1	1	1	1	1	1
300	61	61	61	63	64	65	78	81	85	86	89	93	96	1	1	1	1	1	1	1	1	1	1
301	66	66	68	68	69	70	71	73	74	75	76	78	79	1	1	1	1	1	1	1	1	1	1
302	63	66	68	70	74	76	79	81	84	85	88	90	91	1	1	1	1	1	1	1	1	1	1
303	61	61	61	63	61	63	68	69	71	73	75	81	83	1	1	1	1	0	1	1	1	1	1
304	70	69	69	70	71	70	70	71	69	73	78	81	83	0	1	0	0	0	1	1	1	1	1
305	60	61	65	69	71	76	80	85	88	89	91	95	99	1	1	1	1	1	1	1	1	1	1
306	69	71	73	78	81	86	86	88	88	88	89	93	94	1	1	1	1	1	1	1	1	1	1
307	73	73	73	75	76	76	76	78	80	81	81	83	84	1	0	0	1	0	1	1	1	1	1
308	65	66	69	73	75	80	84	85	88	89	91	93	94	1	1	1	1	1	1	1	1	1	1
309	67	70	74	78	80	85	86	90	93	96	98	100	103	1	1	1	1	1	1	1	1	1	1
310	63	63	63	64	68	68	70	70	73	75	75	78	79	1	1	0	1	1	1	1	1	1	1
311	71	71	73	75	75	75	78	78	78	81	83	83	84	1	1	1	1	1	1	1	1	1	1
312	73	74	76	79	80	81	84	85	88	90	93	94	95	1	1	1	1	1	1	1	1	1	1
313	64	68	69	73	74	76	80	83	86	89	91	95	96	1	1	1	1	1	1	1	1	1	1
314	60	60	61	63	63	63	61	63	69	71	75	76	79	1	1	1	1	1	1	1	1	1	1
315	75	78	78	78	76	80	80	78	80	81	85	88	90	1	1	0	1	1	1	1	1	1	1
316	80	80	81	80	80	81	81	80	78	81	83	89	90	0	0	0	0	0	1	1	1	1	1
317	71	73	75	76	79	81	84	85	86	89	91	93	94	1	1	1	1	1	1	1	1	1	1
318	60	61	66	70	75	76	81	86	88	91	95	96	98	1	1	1	1	1	1	1	1	1	1
319	63	64	66	68	73	74	79	81	83	84	86	89	90	1	1	1	1	1	1	1	1	1	1
320	61	64	65	68	70	71	76	80	84	86	88	90	91	1	1	1	1	1	1	1	1	1	1
321	64	64	64	64	65	68	70	71	73	74	75	76	78	1	1	1	1	1	1	1	1	1	1
322	63	66	68	68	71	73	76	80	81	83	83	85	88	1	1	1	1	1	1	1	1	1	1
323	63	64	66	69	70	74	75	76	78	80	81	83	84	1	1	1	1	1	1	1	1	1	1
324	65	66	68	73	76	78	80	83	86	91	94	96	99	1	1	1	1	1	1	1	1	1	1
325	71	73	76	79	80	83	85	86	86	88	89	90	90	1	1	1	1	1	1	1	1	1	1
326	74	76	78	81	83	85	86	89	90	93	94	96	98	1	1	1	1	1	1	1	1	1	1
327	61	61	63	66	68	71	74	78	80	83	84	86	90	1	1	1	1	1	1	1	1	1	1
328	75	76	79	80	81	83	84	85	86	88	90	91	93	1	1	1	1	1	1	1	1	1	1
329	70	70	73	76	80	85	86	88	89	90	93	94	96	1	1	1	1	1	1	1	1	1	1
330	63	63	64	66	68	69	71	73	75	76	78	80	81	1	1	0	1	1	1	1	1	1	1
331	61	61	64	65	68	70	73	74	76	79	81	83	85	1	1	1	1	1	1	1	1	1	1
332	63	64	65	66	68	69	70	71	73	74	75	76	78	0	1	1	1	1	1	1	1	1	1
333	73	76	78	81	83	83	85	88	90	93	95	98	100	1	1	1	1	1	1	1	1	1	1
334	61	64	68	70	73	75	78	81	85	89	93	96	100	1	1	1	1	1	1	1	1	1	1
335	64	64	64	65	66	68	69	70	71	73	74	75	75	1	1	0	1	1	1	1	1	1	1
336	70	70	71	73	74	75	78	79	80	81	83	84	86	0	1	1	1	1	1	1	1	1	1
337	61	63	68	70	74	78	80	84	86	90	93	96	99	1	1	1	1	1	1	1	1	1	1
338	74	75	78	80	81	84	86	89	90	91	93	94	95	1	1	1	1	1	1	1	1	1	1
339	65	65	66	70	73	78	81	85	89	91	94	95	98	1	1	1	1	1	1	1	1	1	1
340	65	66	68	69	70	71	73	75	76	79	81	84	85	1	1	1	0	1	1	1	1	1	1
341	71	75	76	78	79	80	81	83	84	85	86	88	88	1	1	1	1	1	1	1	1	1	1
342	65	66	70	71	74	79	80	83	86	89	90	93	95	1	1	1	1	1	1	1	1	1	1
343	66	69	71	75	78	80	84	88	89	91	94	98	101	1	1	1	1	1	1	1	1	1	1
344	64	65	68	71	74	76	79	80	81	84	85	86	90	1	1	1	1	1	1	1	1	1	1
345	64	68	71	75	79	83	86	88	90	91	94	96	100	1	1	1	1	1	1	1	1	1	1
346	64	65	66	68	69	71	73	74	76	78	79	80	81	1	1	1	0	1	1	1	1	1	1
347	74	75	76	79	93	85	86	88	89	90	91	93	94	1	1	1	1	1	1	1	1	1	1
348	63	66	69	71	75	78	80	84	86	89	90	91	94	1	1	1	1	1	1	1	1	1	1
349	68	69	71	75	78	80	83	84	88	90	91	94	96	1	1	1	1	1	1	1	1	1	1
350	69	70	70	71	73	74	75	76	78	79	80	81	81	1	1	0	1	1	1	1	1	1	1
351	59	64	68	71	74	76	79	83	84	88	91	94	96	1	1	1	1	1	1	1	1	1	1
352	65	66	68	69	70	73	76	78	80	83	84	86	88	1	1	1	1	1	1	1	1	1	1
353	63	65	66	70	74	76	79	81	85	88	90	94	96	1	1	1	1	1	1	1	1	1	1
354	64	66	69	73	75	79	81	84	86	89	91	94	95	1	1	1	1	1	1	1	1	1	1
355	60	63	65	69	73	75	78	81	85	86	89	91	94	1	1	1	1	1	1	1	1	1	1
356	63	64	68	70	74	78	80	81	85	89	93	96	100	1	1	1	1	1	1	1	1	1	1
357	66	66	70	74	78	80	83	85	86	88	91	96	98	1	1	1	1	1	1	1	1	1	1
358	81	83	88	88	98	98	98	100	100	100	100	100	100	1	1	1	1	1	1	1	1	1	1
359	81	83	86	88	90	93	94	98	100	103	105	108	109	1	1	1	1	1	1	1	1	1	1
360	79	81	84	88	93	98	99	103	105	108	110	113	114	1	1	1	1	1	1	1	1	1	1
361	85	86	89	89	91	91	91	93	93	95	96	98	98	1	1	1	1	1	1	1	1	1	1
362	88	89	90	93	94	96	98	100	103	106	108	109	110	0	1	1	1	1	1	1	1	1	1
363	76	79	81	88	91	93	94	99	103	106	109	111	113	1	1	1	1	1	1	1	1	1	1
364	85	85	84	85	86	84	86	86	91	93	93	95	95	0	1	0	0	0	1	1	1	1	1
365	83	84	86	89	91	94	95	98	100	103	105	108	109	1	1	1	1	1	1	1	1	1	1
366	80	84	85	88	89	93	94	98	103	104	109	113	114	1	1	1	1	1	1	1	1	1	1
367	86	88	88	88	90	90	90	90	93	95	97	98	98	1	0	0	1	0	1	1	1	1	1
368	83	84	84	84	86	88	89	89	90	94	98	100	100	1	1	1	1	1	1	1	1	1	1
369	89	90	93	95	98	100	101	104	105	108	109	110	113	1	1	1	1	1	1	1	0	1	1
370	85	86	89	93	95	99	101	104	108	109	111	114	116	1	1	1	1	1	1	1	1	1	1
371	81	80	80	81	83	80	80	81	80	83	83	90	96	0	1	0	0	0	1	1	1	1	1
372	83	83	83	84	88	88	90	91	91	93	95	98	98	0	1	1	1	1	1	1	1	1	1
373	90	93	96	100	103	104	105	106	108	110	111	114	115	1	1	1	1	1	1	1	0	1	1
374	76	79	83	88	101	104	106	109	110	111	113	114	115	1	1	1	1	1	1	1	1	1	1
375	84	84	85	88	88	90	93	93	94	96	98	98	98	1	1	0	1	1	1	1	1	1	1
376	86	89	91	95	99	101	104	106	109	111	113	114	115	1	1	1	1	1	1	1	1	1	1
377	83	85	88	90	93	94	96	98	100	101	103	104	105	1	1	1	1	1	1	1	1	1	1
378	83	84	88	90	93	96	99	101	104	106	109	111	113	1	1	1	1	1	1	1	1	1	1
379	91	91	93	95	96	98	99	100	101	103	105	106	108	1	1	0	0	1	1	1	0	1	1
380	76	78	83	88	91	96	99	101	106	109	111	113	114	1	1	1	1	1	1	1	1	1	1
381	81	84	86	89	93	95	98	100	103	105	108	111	114	1	1	1	1	1	1	1	1	1	1
382	90	93	94	95	96	98	100	101	103	104	105	106	108	0	1	1	1	1	1	1	0	1	1
383	81	84	88	91	95	99	103	105	108	110	111	115	118	1	1	1	1	1	1	1	1	1	1
384	81	83	84	86	88	91	93	96	99	100	101	104	105	1	1	1	1	1	1	1	1	1	1
385	91	91	93	94	95	96	98	99	100	101	103	104	104	1	1	1	0	0	1	1	0	1	1
386	86	88	89	91	93	94	96	98	100	100	101	104	105	1	1	1	1	1	1	1	1	1	1
387	89	91	95	98	99	103	105	108	110	111	115	116	119	1	1	1	1	1	1	1	1	1	1
388	81	84	86	89	93	95	98	100	104	106	110	113	115	1	1	1	1	1	1	1	1	1	1
389	83	84	85	88	89	90	93	94	96	99	101	103	104	1	1	1	1	1	1	1	1	1	1
390	88	89	89	89	89	89	89	90	90	98	98	100	100	1	1	0	1	1	1	1	1	1	1
391	81	84	88	91	94	95	96	98	101	105	109	113	116	1	1	1	1	1	1	1	1	1	1
392	88	89	90	91	93	94	96	98	99	100	101	103	104	0	1	1	1	1	1	1	1	1	1
393	79	81	86	88	91	94	96	99	101	104	106	108	111	1	1	1	1	1	1	1	1	1	1
394	85	85	86	88	90	93	95	98	100	103	106	109	110	1	1	1	1	1	1	1	1	1	1
395	90	94	95	98	100	101	104	105	108	110	113	115	116	1	1	1	1	1	1	1	1	1	1
396	89	90	90	91	93	94	95	96	98	99	100	101	103	0	1	1	1	1	1	1	0	1	1
397	83	85	86	88	90	91	93	95	96	98	99	100	103	1	1	1	1	1	1	1	1	1	1
398	81	84	89	93	95	98	101	106	110	111	115	118	119	1	1	1	1	1	1	1	1	1	1
399	90	91	94	95	98	99	100	104	105	105	106	108	110	1	1	1	1	1	1	1	0	1	1
400	88	90	91	93	93	95	96	98	98	100	101	103	103	1	1	1	0	1	1	1	0	1	1
401	79	81	85	89	91	95	98	100	104	106	110	113	115	1	1	1	1	1	1	1	1	1	1
402	85	88	90	93	96	100	101	104	106	108	109	111	113	1	1	1	1	1	1	1	1	1	1
403	91	94	95	96	99	103	105	106	108	110	114	116	118	1	1	1	1	1	1	1	1	1	1
404	95	96	98	100	103	105	108	109	110	111	113	115	116	1	1	1	1	1	1	1	1	1	1
405	80	84	86	90	93	94	108	100	104	108	109	111	113	1	1	1	1	1	1	1	1	1	1
406	85	86	88	89	91	93	95	99	100	101	104	106	108	1	1	1	1	1	1	1	1	1	1
407	81	84	86	89	91	95	98	99	100	103	105	108	110	1	1	1	1	1	1	1	1	1	1
408	81	83	85	88	89	90	91	93	94	95	96	98	99	1	1	1	1	1	1	1	1	1	1
409	93	94	96	99	101	103	106	108	109	111	113	114	116	1	1	1	1	1	1	1	1	1	1
410	81	83	84	86	88	91	93	96	99	103	104	106	108	1	1	1	1	1	1	1	1	1	1
411	84	86	89	93	95	98	100	103	105	108	110	113	115	1	1	1	1	1	1	1	1	1	1
412	89	89	91	90	91	90	90	93	93	95	98	100	100	0	0	1	0	1	1	1	0	1	1
413	79	83	86	90	94	99	101	104	106	109	113	116	118	1	1	1	1	1	1	1	1	1	1
414	86	89	93	95	98	100	104	106	109	111	114	116	118	1	1	1	1	1	1	1	1	1	1
415	84	88	90	94	99	100	103	106	109	110	113	116	120	1	1	1	1	1	1	1	1	1	1
416	2	2	5	6	16	18	6	8	13	15	16	10	13	0	1	1	1	1	1	1	0	1	1
417	5	5	5	6	18	19	11	11	6	9	16	19	18	0	1	1	1	1	1	1	1	1	1
418	11	11	11	21	24	26	16	16	19	11	11	13	19	1	1	1	1	1	1	1	0	0	1
419	6	6	6	6	9	20	26	30	9	9	10	16	19	1	1	1	1	1	1	1	1	1	1
420	14	14	16	10	3	1	16	16	19	1	1	21	24	0	0	0	0	0	1	1	1	1	1
421	4	4	4	10	14	16	6	6	9	9	5	4	5	0	1	1	1	1	0	0	0	0	1
422	15	14	16	16	9	10	19	18	19	20	11	13	20	0	0	0	0	0	1	1	0	0	1
423	10	10	15	18	21	23	18	18	16	21	20	18	13	1	1	1	1	0	1	1	0	1	1
424	0	0	0	9	5	3	11	16	4	6	18	13	3	1	1	1	0	1	0	1	0	1	1
425	0	0	4	3	15	20	8	0	16	19	5	8	5	1	1	1	1	0	0	1	0	0	1
426	9	8	8	9	35	34	8	9	33	35	9	8	9	1	1	1	0	1	0	1	1	1	1
427	6	5	5	6	36	35	35	6	5	6	35	35	36	1	1	1	1	1	1	1	1	1	1
428	13	15	14	49	50	48	49	15	13	13	14	48	50	1	1	1	1	1	1	1	1	1	1
429	6	8	8	6	26	28	28	8	9	9	26	28	26	1	1	1	1	1	1	1	1	1	1
430	11	13	13	44	45	44	13	11	45	44	11	11	13	1	1	1	1	1	0	1	0	1	1
431	3	41	40	41	3	4	4	3	40	40	41	4	3	1	1	1	1	1	0	1	0	1	1
432	1	1	3	29	28	29	4	1	3	3	1	29	29	0	1	1	1	1	1	1	1	1	1
433	19	19	20	36	34	20	36	35	21	19	20	34	35	1	1	1	1	1	1	1	1	1	1
434	5	6	6	5	30	28	29	6	8	6	29	30	5	1	1	1	1	1	0	1	1	1	1
435	8	10	9	36	36	38	10	8	8	9	35	38	36	1	1	1	1	1	1	1	1	1	1
436	9	10	8	9	39	40	8	9	40	40	39	10	9	1	1	1	1	1	0	1	1	1	1
437	13	14	13	33	34	34	13	14	14	33	33	34	33	1	1	1	1	1	1	1	1	1	1
438	0	35	0	0	35	34	33	35	0	3	3	0	35	1	1	1	1	1	1	1	1	1	1
439	5	5	38	36	6	5	5	6	36	38	38	6	5	1	1	1	1	1	0	1	1	1	1
440	1	40	39	3	1	38	1	1	3	40	39	1	3	1	1	1	1	1	0	1	0	1	1
441	11	11	13	29	30	28	29	30	13	13	11	29	28	1	1	1	1	1	1	1	1	1	1
442	10	10	9	10	36	36	38	38	11	9	10	35	38	0	1	1	1	1	1	1	1	1	1
443	4	4	39	5	4	40	38	39	5	5	4	40	39	1	1	1	1	1	1	1	1	1	1
444	3	4	4	29	26	28	5	5	4	29	29	5	3	1	1	1	1	1	0	1	1	1	1
445	28	30	31	18	19	21	24	26	28	15	15	21	23	1	1	1	1	0	0	1	0	0	1
446	23	23	29	32	23	25	25	31	24	23	34	29	25	1	0	1	0	1	0	1	0	0	1
447	28	28	31	33	36	31	26	24	28	33	31	26	24	1	0	0	0	0	0	1	0	0	1
448	35	35	30	33	26	24	30	34	38	29	26	30	34	0	0	0	1	0	0	1	0	0	1
449	25	25	26	36	38	31	30	25	28	36	38	38	28	1	1	1	1	1	0	1	1	1	1
450	20	20	23	24	35	35	25	26	30	24	26	29	30	1	1	0	1	1	1	1	1	1	1
451	26	24	29	28	40	41	39	29	25	39	41	35	30	1	1	1	1	1	1	1	1	1	1
452	23	24	34	40	42	29	29	32	33	34	24	26	29	0	1	1	1	1	1	1	1	1	1
453	31	33	36	46	48	44	28	26	25	39	40	40	41	1	1	1	1	1	1	1	1	1	1
454	21	26	29	26	35	26	35	31	21	29	35	39	29	1	1	1	1	1	1	1	1	1	1
455	39	40	75	40	75	74	39	39	40	39	74	75	75	1	1	1	1	1	1	1	1	1	1
456	25	26	50	51	49	26	26	25	25	26	50	51	26	1	1	1	1	1	1	1	1	1	1
457	34	35	35	65	65	64	36	35	36	64	63	65	34	1	1	1	1	1	1	1	1	1	1
458	31	66	68	68	66	30	31	31	30	68	66	31	30	1	1	1	1	1	1	1	0	1	1
459	30	30	31	65	64	65	31	31	63	64	30	31	65	1	1	1	1	1	1	1	1	1	1
460	26	28	28	26	46	45	48	28	26	46	46	48	28	1	1	1	1	1	1	1	1	1	1
461	36	38	63	61	63	38	38	36	60	61	39	38	63	1	1	1	1	1	1	1	1	1	1
462	30	31	31	59	59	30	30	31	58	59	31	30	59	0	1	1	1	1	1	1	1	1	1
463	31	31	30	54	53	53	33	31	31	53	54	30	31	1	1	1	1	0	1	1	0	1	1
464	21	24	24	23	60	60	23	21	21	23	59	60	59	1	1	1	1	1	1	1	1	1	1
465	24	23	56	55	24	24	23	55	23	56	24	23	55	1	1	1	1	1	1	1	1	1	1
466	31	33	34	33	66	68	68	34	31	31	68	68	66	1	1	1	1	1	1	1	1	1	1
467	30	31	33	31	49	50	48	33	31	49	48	30	31	1	0	0	1	1	1	1	1	1	1
468	33	34	63	61	35	33	34	35	63	60	61	61	63	1	1	1	1	1	1	1	1	1	1
469	34	33	35	33	58	55	56	34	35	33	56	56	58	1	1	1	1	1	1	1	1	1	1
470	38	39	65	65	66	40	38	38	39	64	66	39	38	1	1	1	1	1	1	1	1	1	1
471	35	36	69	68	68	69	36	35	35	69	68	36	36	1	1	1	1	1	1	1	1	1	1
472	35	35	36	36	54	56	55	36	35	36	56	55	56	1	1	1	1	1	1	1	1	1	1
473	33	31	31	63	61	33	31	33	33	63	33	31	61	1	1	1	1	1	1	1	1	1	1
474	49	49	54	56	58	50	49	50	58	58	60	51	54	1	0	0	1	0	1	1	1	1	1
475	51	53	43	45	48	50	53	45	48	43	43	48	55	0	0	0	0	0	0	1	0	0	1
476	48	50	43	44	51	54	60	58	53	45	46	51	56	0	0	1	0	0	1	1	0	1	1
477	45	46	41	43	35	33	40	44	48	39	36	41	44	0	1	1	0	0	0	1	0	0	1
478	51	53	53	58	60	60	51	51	61	63	65	51	53	1	1	1	1	1	0	1	0	1	1
479	65	66	66	65	60	55	58	63	65	68	63	58	65	0	1	0	0	0	0	1	0	0	1
480	44	45	45	59	60	58	51	49	46	54	54	55	49	1	1	1	0	1	1	1	1	1	1
481	45	45	56	65	53	46	45	58	59	64	56	54	48	1	1	1	1	1	1	1	0	1	1
482	40	43	48	41	43	40	49	41	43	45	58	53	43	0	1	0	0	1	0	1	0	1	1
483	50	51	51	53	39	38	36	43	44	48	58	59	55	0	1	1	0	0	1	1	0	1	1
484	55	89	88	89	56	55	55	88	89	55	56	56	89	1	1	1	1	1	1	1	0	1	1
485	45	45	46	45	46	84	45	45	83	83	84	83	46	1	1	1	1	1	1	1	1	1	1
486	41	43	63	65	64	43	43	41	43	64	65	63	64	1	1	1	1	1	1	1	1	1	1
487	56	56	55	81	83	58	56	56	55	80	83	81	80	1	1	1	1	1	1	1	1	1	1
488	43	44	80	79	80	44	45	43	79	80	80	44	43	1	1	1	1	1	1	1	1	1	1
489	59	58	88	89	89	88	59	60	58	88	89	89	59	1	1	1	1	1	1	1	1	1	1
490	51	53	53	51	85	85	86	54	53	51	84	86	85	1	1	1	1	1	1	1	1	1	1
491	43	43	41	43	63	60	61	44	43	60	63	61	43	1	1	1	1	1	1	1	1	1	1
492	55	56	84	83	81	84	56	55	55	80	83	84	56	1	1	1	1	1	1	1	1	1	1
493	68	66	49	50	49	66	66	68	66	50	50	49	50	1	1	1	1	1	1	1	0	1	1
494	44	45	45	68	69	46	44	45	69	68	68	48	46	1	1	1	1	1	1	1	1	1	1
495	43	43	41	70	70	71	44	41	41	43	69	71	70	1	1	1	1	1	1	1	1	1	1
496	45	83	81	46	45	83	81	81	46	45	45	46	83	1	1	1	1	1	1	1	0	1	1
497	58	60	60	59	58	85	83	59	58	60	58	84	85	0	1	1	1	1	1	1	1	1	1
498	44	45	43	75	45	44	74	73	75	46	44	45	44	1	1	1	1	1	1	1	1	1	1
499	49	50	50	69	69	70	51	51	50	49	70	68	69	1	1	1	1	1	1	1	1	1	1
500	60	60	59	83	85	61	60	60	59	83	84	60	59	1	1	1	0	1	1	1	0	1	1
501	43	79	43	79	43	79	43	79	43	79	43	79	79	1	1	1	1	1	1	1	1	1	1
502	50	83	50	83	50	83	50	83	50	83	50	83	50	0	1	1	1	1	1	1	1	1	1
503	61	63	64	89	93	95	64	65	78	81	85	65	64	1	1	1	1	1	1	1	1	1	1
504	61	63	61	75	73	64	63	70	71	75	66	63	64	1	1	1	0	1	1	1	0	1	1
505	83	85	84	78	85	85	74	76	81	85	81	79	75	0	0	0	0	0	1	1	0	0	1
506	81	90	91	89	79	86	81	91	84	90	91	91	85	0	1	1	0	0	1	1	0	1	1
507	64	65	69	69	71	80	79	64	64	70	74	76	76	1	0	0	1	1	1	1	1	1	1
508	61	63	76	64	63	64	76	78	80	64	64	61	70	1	1	1	1	1	1	1	0	1	1
509	75	78	78	78	80	86	85	78	75	73	80	83	85	0	0	1	0	0	1	1	1	1	1
510	89	86	84	79	76	74	75	89	85	88	83	89	74	1	1	0	1	1	0	1	0	1	1
511	66	66	69	73	78	71	68	65	70	74	80	83	79	1	1	1	1	1	1	1	1	1	1
512	79	83	88	94	95	88	89	74	70	76	89	89	90	0	1	1	1	1	1	1	1	1	1
513	70	70	71	73	71	105	106	104	71	70	70	106	104	1	1	1	1	1	1	1	1	1	1
514	66	65	66	85	86	65	66	84	85	85	66	65	66	1	1	1	1	1	0	1	0	1	1
515	65	65	64	91	93	91	93	66	64	64	65	90	93	1	1	1	1	1	1	1	1	1	1
516	65	63	63	64	93	95	95	93	64	65	63	94	95	1	1	1	1	1	1	1	1	1	1
517	63	64	68	79	80	64	63	80	80	79	65	64	79	0	1	1	1	1	1	1	1	1	1
518	69	95	95	96	94	70	71	69	96	96	70	70	71	1	1	1	1	1	0	1	0	1	1
519	65	66	66	66	65	103	65	65	101	101	103	66	65	1	1	0	1	1	0	1	1	1	1
520	65	64	63	85	85	86	64	65	65	85	84	86	66	1	1	1	0	1	0	1	1	1	1
521	66	68	68	66	99	99	98	68	66	70	96	98	68	1	1	1	1	1	1	1	1	1	1
522	64	64	66	65	86	88	88	65	66	86	86	65	64	0	1	1	1	1	0	1	1	1	1
523	66	66	68	105	68	66	68	105	104	66	68	104	68	1	1	1	1	1	0	1	1	1	1
524	75	75	73	74	100	101	100	75	73	99	101	100	75	1	1	1	1	1	1	1	1	1	1
525	73	71	73	70	100	99	101	71	73	99	101	73	73	1	1	1	1	1	1	1	1	1	1
526	71	71	74	73	74	90	91	90	89	74	73	75	91	1	1	1	0	1	1	1	1	1	1
527	65	66	66	65	89	90	90	65	89	90	66	89	91	1	1	1	1	1	1	1	1	1	1
528	61	61	98	96	98	98	63	63	61	63	61	96	98	1	1	1	1	1	1	1	1	1	1
529	64	66	65	85	86	85	66	64	64	83	85	84	65	1	1	1	1	1	1	1	1	1	1
530	65	65	64	65	93	94	93	65	65	94	94	66	65	1	1	1	1	1	1	1	1	1	1
531	63	98	64	65	63	98	96	96	98	98	63	65	64	1	1	1	1	1	1	1	1	1	1
532	86	88	85	93	94	94	88	88	96	94	91	86	85	0	0	0	0	0	1	1	0	0	1
533	89	91	91	98	100	101	101	96	93	91	89	94	100	1	1	1	1	1	1	1	0	1	1
534	98	99	99	93	90	86	93	94	96	94	93	88	90	1	1	1	1	1	0	1	0	0	1
535	91	94	94	95	99	98	89	85	89	94	99	91	86	0	0	0	0	0	0	1	0	0	1
536	84	85	94	99	93	89	84	84	89	91	99	96	93	0	1	1	1	1	1	1	0	1	1
537	99	96	93	86	91	94	96	89	88	83	88	93	96	0	1	1	1	0	0	1	0	0	1
538	93	94	95	94	106	100	96	90	89	95	101	104	106	1	1	1	1	0	1	1	0	1	1
539	80	81	81	84	91	96	99	95	90	86	83	89	91	1	1	1	1	1	1	1	0	1	1
540	116	115	115	114	116	115	79	80	115	116	80	79	115	1	1	1	1	1	0	1	0	1	1
541	81	81	113	81	113	113	81	113	81	81	81	113	113	1	1	1	1	1	1	1	1	1	1
542	94	96	95	114	113	114	95	96	115	114	114	95	96	0	1	1	1	1	0	1	0	1	1
543	93	91	93	94	118	120	119	95	93	91	93	119	120	1	1	1	1	1	1	1	1	1	1
544	114	78	114	78	114	78	114	78	114	78	114	78	114	1	1	1	1	1	1	1	0	1	1
545	84	85	85	106	108	108	105	86	85	85	108	108	86	1	1	1	1	1	1	1	0	1	1
546	88	85	86	85	115	113	114	115	86	85	85	114	113	1	1	1	1	1	1	1	1	1	1
547	85	86	85	86	120	120	120	85	86	120	120	86	86	1	0	1	1	1	1	1	1	1	1
548	83	83	81	81	83	101	103	100	83	85	100	103	101	1	1	1	1	1	1	1	1	1	1
549	83	115	116	115	85	83	84	116	115	85	83	84	115	1	1	1	1	1	1	1	1	1	1
550	83	84	84	83	100	101	84	100	99	84	83	100	101	1	1	0	1	1	1	1	1	1	1
551	91	91	90	116	118	118	93	91	91	90	118	118	115	1	1	1	1	1	1	1	1	1	1
552	85	84	84	118	85	116	84	118	116	85	84	86	116	0	1	1	1	1	1	1	1	1	1
553	93	90	91	93	111	113	113	90	90	91	110	113	111	1	1	1	1	1	1	1	0	1	1
554	119	119	118	80	81	83	118	119	83	80	81	119	83	1	1	1	1	1	1	1	0	1	1
555	84	85	109	108	109	85	85	108	86	84	85	109	108	1	1	1	1	1	1	1	1	1	1
556	114	113	113	114	95	96	94	113	113	114	95	95	114	0	1	1	1	1	1	1	0	1	1
557	75	111	111	113	111	78	75	78	113	113	78	75	111	1	1	1	1	1	1	1	1	1	1
558	88	90	90	89	118	119	90	88	89	119	119	90	89	1	1	1	1	1	1	1	0	1	1
559	89	89	115	89	115	114	115	90	89	89	90	113	115	1	1	1	1	1	1	1	1	1	1
560	83	85	84	109	110	108	86	85	109	110	110	85	83	1	1	1	1	1	1	1	0	1	1
561	5	5	4	5	4	4	14	6	5	6	5	4	3	0	0	0	1	1	0	0	0	0	0
562	3	3	18	19	18	8	6	4	6	6	3	4	6	0	1	0	0	0	0	1	0	1	1
563	8	9	9	6	8	10	8	9	18	18	6	8	8	0	1	1	0	0	0	1	0	1	1
564	10	11	10	9	11	10	11	10	10	9	23	9	10	1	1	0	0	0	0	0	0	1	0
565	13	16	16	15	13	13	15	15	15	15	13	30	13	0	0	0	1	0	0	0	0	1	0
566	13	13	13	13	13	13	13	26	13	13	13	13	13	1	0	1	0	1	0	0	0	0	0
567	14	13	13	14	13	13	13	31	29	25	13	13	14	1	0	0	1	1	0	0	0	1	1
568	14	18	18	16	15	29	29	14	14	15	15	16	14	0	0	0	1	0	0	0	0	1	1
569	18	18	38	35	18	19	19	18	18	18	19	18	18	1	0	1	0	0	0	0	0	1	1
570	20	20	21	40	33	32	20	19	21	21	20	19	19	1	1	0	1	1	0	0	0	1	1
571	6	8	8	6	39	40	38	8	8	6	6	6	8	1	1	1	1	1	0	0	0	1	1
572	13	13	11	13	11	33	11	11	13	13	11	11	13	0	0	1	0	1	0	0	0	1	0
573	13	13	49	49	13	13	13	13	13	13	13	13	13	1	1	1	1	1	0	1	0	1	1
574	10	10	11	11	10	10	35	33	10	11	11	10	11	1	0	0	1	0	0	0	0	1	1
575	8	8	9	9	8	38	39	39	38	10	9	8	9	1	1	1	1	1	0	1	0	1	1
576	11	13	10	14	14	13	11	11	14	47	14	11	13	0	0	1	0	0	0	0	0	1	0
577	16	18	18	16	16	18	16	35	18	16	16	18	18	0	1	1	0	1	0	0	0	1	1
578	10	10	11	11	10	11	13	38	36	33	13	10	10	1	1	1	1	1	0	1	0	1	1
579	0	0	0	0	0	0	0	26	0	0	0	0	0	0	1	0	1	0	0	0	0	0	0
580	14	15	16	15	14	36	38	38	36	15	16	14	15	1	1	1	0	1	0	1	1	1	1
581	0	0	0	0	0	0	26	29	26	0	0	0	0	1	1	1	1	1	0	0	0	1	1
582	13	15	15	14	43	44	45	44	15	13	14	14	13	0	1	1	1	1	0	0	1	1	1
583	5	5	5	5	5	5	5	5	5	43	5	5	5	0	1	1	0	0	0	0	0	1	0
584	33	35	35	34	34	33	34	33	66	64	35	33	34	1	1	1	0	0	0	1	1	1	1
585	15	16	16	38	16	16	18	16	15	18	18	16	16	0	0	0	1	1	0	0	0	0	0
586	5	6	5	6	6	35	30	26	8	6	5	5	5	1	1	1	0	1	0	0	0	1	1
587	4	4	5	6	5	4	5	4	6	43	41	5	4	1	0	1	1	1	0	0	0	1	1
588	10	11	11	10	11	45	45	45	11	10	10	11	11	1	1	1	1	1	0	0	0	1	1
589	4	31	30	5	5	6	5	4	4	5	5	4	4	1	0	1	0	0	0	0	0	1	0
590	23	25	60	24	26	24	25	25	25	23	23	24	23	1	1	0	1	0	0	0	0	1	0
591	25	25	24	36	38	25	24	23	23	23	24	23	23	0	1	0	0	0	0	0	0	1	0
592	28	29	28	43	26	28	29	28	26	26	28	29	26	0	0	1	0	1	0	0	0	1	0
593	21	23	23	21	21	49	46	44	25	24	23	21	23	1	1	1	1	1	0	0	0	1	1
594	21	21	23	21	23	23	21	21	23	21	56	21	21	1	0	0	1	0	0	0	0	1	0
595	36	34	34	36	36	36	50	46	43	34	34	36	35	0	1	0	1	1	0	0	1	1	0
596	24	25	28	26	35	34	31	25	25	26	26	28	25	0	0	1	0	0	0	0	0	1	1
597	34	38	38	38	36	35	36	36	35	48	34	34	35	0	1	1	0	0	0	0	0	0	0
598	38	38	38	39	38	40	39	50	50	39	40	38	39	1	1	1	1	0	0	0	1	1	1
599	28	29	29	30	28	28	29	28	40	41	40	28	28	0	1	0	1	0	0	0	0	1	1
600	23	24	24	25	25	23	24	23	25	23	54	24	23	0	0	0	0	0	0	0	0	1	0
601	39	40	40	39	40	60	59	59	39	41	40	40	41	1	1	1	1	1	0	0	0	1	1
602	30	33	33	31	31	30	30	31	31	55	56	31	30	0	1	0	0	0	0	0	0	1	1
603	25	25	25	25	64	25	25	25	25	25	25	25	25	0	1	1	0	0	0	0	0	1	0
604	30	30	31	30	30	31	31	48	46	31	30	30	30	1	1	0	0	0	0	0	0	1	1
605	23	23	21	23	23	24	21	21	23	23	21	48	21	0	0	0	0	1	0	0	0	1	1
606	38	40	39	39	38	39	39	60	61	59	39	38	38	1	1	1	0	1	0	0	1	1	1
607	39	41	40	40	41	39	39	40	40	41	69	39	40	1	0	0	1	0	0	0	0	1	0
608	25	25	25	25	25	25	25	25	25	25	25	63	25	0	0	0	1	0	0	0	0	1	1
609	25	25	24	26	25	25	45	46	45	24	24	25	24	1	0	1	0	0	0	0	0	1	1
610	36	38	38	36	36	38	36	68	66	66	38	36	38	1	1	0	1	1	0	0	0	1	1
611	25	26	26	25	25	26	28	26	26	58	28	26	26	0	1	0	0	1	0	0	0	1	0
612	36	36	35	36	35	35	36	35	54	53	53	36	35	0	0	1	0	1	0	0	1	1	1
613	34	58	35	35	34	34	34	35	36	36	35	34	35	1	1	0	1	0	0	0	0	0	0
614	31	33	60	33	35	33	33	34	33	31	33	31	31	1	0	0	1	0	0	0	0	0	0
615	30	30	30	30	30	30	30	30	30	30	30	66	30	0	1	0	1	1	0	0	0	1	1
616	36	38	38	36	36	38	55	56	56	38	36	38	38	0	1	1	1	1	0	0	1	1	1
617	21	21	21	23	23	21	21	55	54	54	21	21	23	0	1	1	1	1	0	0	0	1	1
618	25	25	24	25	25	26	25	49	26	25	25	24	25	1	1	1	0	0	0	0	0	1	0
619	46	46	46	48	50	55	58	53	46	46	48	48	46	0	1	0	0	0	0	0	0	0	1
620	43	44	44	44	50	56	43	44	43	43	44	44	43	0	0	0	0	0	0	0	0	0	1
621	49	51	50	49	65	50	50	49	50	50	51	50	50	0	1	1	1	1	0	0	0	0	0
622	46	46	46	45	55	55	55	55	45	45	44	46	45	0	0	0	0	1	0	0	0	1	1
623	49	49	49	50	50	49	49	55	60	63	48	48	49	0	1	1	0	0	0	0	1	1	1
624	56	58	58	58	58	56	75	70	56	56	56	55	56	0	1	0	0	0	0	0	0	1	1
625	48	48	49	49	48	50	49	49	65	64	50	49	49	0	0	0	0	0	0	0	0	1	1
626	41	44	43	75	76	74	44	43	43	41	41	44	41	1	1	1	0	1	0	0	1	1	1
627	56	59	59	59	58	59	58	58	58	65	70	58	56	1	0	0	1	0	0	0	0	1	1
628	51	53	54	53	53	51	53	78	80	79	53	51	51	1	1	1	1	1	0	0	1	1	1
629	50	53	53	51	50	53	51	50	51	51	71	50	51	0	0	1	0	0	0	0	0	1	0
630	53	53	51	80	81	83	81	55	53	53	51	53	53	1	1	0	1	1	0	0	1	1	1
631	41	43	43	41	41	41	43	63	64	63	43	41	41	1	1	1	1	1	0	0	0	1	1
632	46	48	48	46	46	48	46	46	71	70	70	46	48	0	1	1	1	1	0	0	1	1	1
633	43	43	44	43	44	44	74	73	71	45	44	43	44	1	1	1	1	1	0	0	1	1	1
634	49	85	50	49	50	49	49	49	50	49	50	50	49	1	0	0	1	0	0	0	0	0	0
635	46	46	48	49	48	46	46	81	80	83	49	46	48	1	1	0	1	1	0	0	0	1	1
636	50	50	51	51	50	51	50	50	51	50	69	51	50	0	0	1	0	0	0	0	0	1	0
637	43	43	41	41	41	43	44	44	68	43	41	44	43	0	1	1	0	0	0	0	0	1	0
638	44	45	45	78	74	45	45	44	44	44	45	44	44	1	1	1	1	1	0	0	0	1	0
639	49	50	50	49	49	50	51	50	71	51	50	49	51	0	1	0	0	0	0	0	0	1	0
640	45	45	46	46	76	78	46	46	45	45	45	46	46	1	1	1	0	1	0	0	0	1	1
641	48	49	49	50	50	48	49	49	74	73	71	48	48	1	1	1	1	1	0	0	1	1	1
642	44	83	45	45	46	45	44	44	45	45	46	44	44	0	1	0	0	0	0	0	0	0	0
643	43	44	44	60	61	60	44	44	43	44	44	43	43	0	1	1	0	0	0	0	0	1	1
644	58	86	84	60	60	59	58	58	58	59	60	58	59	0	1	1	0	0	0	0	0	0	0
645	41	79	41	41	43	41	41	41	43	43	43	41	43	0	0	0	0	1	0	0	0	0	0
646	50	51	51	71	74	73	53	51	51	50	50	50	51	1	1	1	0	1	0	0	1	1	1
647	50	50	51	51	50	51	78	80	79	78	51	50	50	1	0	1	1	1	0	0	1	1	1
648	63	63	64	64	70	75	75	73	70	64	63	63	63	0	0	0	1	0	0	0	1	1	1
649	61	61	61	63	61	60	60	59	60	73	65	60	61	0	0	1	0	0	0	0	0	1	0
650	66	65	72	75	79	66	66	64	64	65	65	66	65	1	1	0	1	1	0	0	0	0	0
651	70	69	69	70	79	70	70	71	69	69	68	69	68	0	1	0	0	0	0	0	0	0	0
652	68	68	68	69	69	68	69	84	69	68	68	69	69	0	0	1	0	1	0	0	0	1	0
653	73	74	74	73	71	70	70	71	70	83	81	71	71	1	0	0	1	0	0	0	0	1	1
654	76	78	83	89	93	85	79	79	78	78	78	79	79	1	1	1	1	1	0	0	0	1	0
655	65	66	66	65	66	96	65	66	66	66	65	65	66	0	1	0	1	1	0	0	0	0	0
656	64	64	65	65	64	66	65	101	65	66	64	64	65	0	0	1	0	0	0	0	1	1	0
657	79	79	79	78	78	94	85	76	76	79	78	78	76	0	1	1	0	0	0	0	0	0	0
658	70	71	94	93	93	94	71	71	70	70	71	71	70	1	1	1	1	1	0	0	1	1	1
659	65	66	66	65	99	101	100	68	66	65	65	66	65	1	1	0	1	1	0	0	1	1	1
660	68	69	69	88	89	89	69	69	68	70	70	68	69	1	1	1	0	1	0	0	0	1	1
661	64	64	64	63	64	63	63	64	63	100	101	64	63	1	1	1	1	1	0	1	1	1	1
662	70	70	70	71	71	70	71	96	98	98	96	70	70	0	1	0	0	1	0	1	1	1	1
663	75	75	75	105	75	75	75	75	75	75	75	75	75	0	1	1	0	0	0	0	0	0	0
664	68	68	68	68	68	94	68	68	68	68	68	68	68	0	1	0	0	0	0	0	0	0	0
665	74	74	74	93	74	74	75	75	74	75	74	75	75	0	0	0	0	0	0	0	0	0	0
666	71	98	98	98	73	71	71	73	74	74	71	73	73	1	1	1	0	1	0	0	1	1	1
667	64	65	65	65	64	64	65	64	64	65	99	65	64	1	0	0	1	0	0	0	0	1	1
668	73	74	74	75	74	73	93	75	75	74	73	74	74	0	0	0	1	0	0	0	0	0	0
669	71	73	73	70	71	70	70	98	99	96	73	71	70	0	1	1	1	1	0	0	1	1	1
670	69	69	70	101	103	103	101	70	70	69	69	69	70	1	1	1	1	1	0	0	1	1	1
671	68	69	69	68	68	68	69	68	93	91	90	68	68	1	1	1	1	0	0	0	1	1	1
672	71	73	73	71	71	73	71	71	73	91	93	73	71	0	0	1	0	1	0	0	1	1	1
673	73	73	71	71	71	73	73	103	104	104	71	73	73	1	1	1	1	1	0	1	1	1	1
674	65	65	103	104	101	100	65	65	65	65	65	65	65	1	1	1	1	1	0	1	1	1	1
675	70	73	73	71	71	70	71	70	93	91	71	70	70	0	1	0	1	1	0	1	0	1	1
676	70	70	71	69	70	70	68	70	100	69	68	70	70	0	0	1	0	0	0	0	0	1	0
677	83	83	80	81	81	83	83	81	85	91	84	83	80	0	1	0	0	0	0	0	0	0	0
678	89	88	99	105	101	95	88	90	90	89	89	88	90	1	1	1	1	0	0	0	1	1	0
679	84	85	85	85	85	85	95	96	94	85	85	85	85	0	1	0	0	0	0	0	0	1	1
680	85	100	88	89	88	86	88	86	86	88	86	85	86	0	0	0	0	0	0	0	0	0	0
681	86	100	89	89	88	89	88	88	88	89	89	89	89	0	1	1	1	1	0	0	0	0	0
682	83	84	84	85	85	84	85	96	95	96	85	85	84	0	1	0	0	0	0	0	0	1	1
683	84	84	85	88	85	84	88	85	88	100	100	94	89	1	1	1	1	0	0	0	1	1	1
684	80	80	80	84	83	80	83	96	98	98	91	86	80	0	1	1	0	1	0	0	0	1	1
685	89	90	89	115	116	118	114	91	91	89	89	90	91	1	1	1	1	1	0	1	1	1	1
686	84	119	118	116	85	86	85	85	84	84	85	84	84	1	1	1	0	1	0	0	1	1	1
687	85	85	84	84	85	104	103	103	85	85	84	84	86	1	0	0	1	0	0	0	1	1	1
688	85	85	85	85	85	85	118	85	85	85	85	85	85	0	0	0	1	0	0	0	0	1	0
689	88	90	90	89	89	88	89	88	111	89	88	89	89	0	0	1	0	0	0	0	0	1	0
690	81	80	80	81	81	80	116	81	81	80	80	81	81	1	1	0	1	0	0	0	0	1	0
691	90	90	90	90	90	90	90	90	90	120	120	90	90	0	1	0	0	0	0	1	1	1	1
692	85	85	85	119	85	85	85	85	85	85	85	85	85	0	0	1	0	1	0	0	0	0	0
693	85	86	86	85	86	88	88	86	85	106	86	85	85	1	1	0	1	0	0	0	0	1	0
694	75	76	76	75	75	114	114	114	78	76	75	75	76	1	1	1	1	1	0	1	1	1	1
695	78	80	80	79	78	79	80	80	79	116	115	79	78	1	1	0	1	1	0	0	0	1	1
696	88	86	86	109	109	110	88	88	86	86	88	86	88	0	0	1	0	0	0	0	1	1	1
697	94	96	96	95	94	94	95	96	94	116	115	95	94	0	1	1	0	0	0	0	0	1	1
698	84	85	86	84	84	86	84	84	85	111	110	109	84	1	1	1	1	1	0	1	0	1	1
699	83	84	84	83	85	84	114	114	115	85	83	84	84	1	1	0	1	1	0	1	1	1	1
700	86	88	88	88	86	88	86	86	86	111	110	88	86	0	0	0	0	0	0	0	0	1	1
701	90	91	91	91	90	91	108	109	90	90	91	90	91	0	1	1	1	1	0	0	0	1	0
702	91	91	91	93	93	91	93	93	119	93	93	91	93	0	1	0	0	0	0	0	0	1	0
703	74	74	74	111	74	74	74	74	74	74	74	74	74	0	1	1	0	0	0	0	0	0	0
704	83	85	84	84	83	114	113	111	84	85	83	84	85	0	1	1	0	1	0	0	1	1	1
705	93	94	94	93	119	95	95	93	94	94	93	94	94	0	0	0	0	1	0	0	0	0	0
706	5	5	4	5	4	4	14	15	14	13	15	14	13	1	0	1	0	0	1	1	0	1	1
707	4	4	19	20	18	19	19	19	20	19	18	19	19	1	1	1	1	1	1	1	0	1	1
708	10	11	11	8	10	13	10	11	20	20	20	20	20	0	0	0	1	0	1	1	0	1	1
709	11	13	11	10	13	11	13	11	11	10	24	24	23	1	0	1	0	0	1	1	1	1	1
710	9	13	13	11	9	9	11	11	11	11	9	26	26	1	1	0	1	0	1	1	1	1	1
711	15	15	15	15	15	15	15	28	28	26	28	26	26	1	1	1	1	1	1	1	1	1	1
712	16	15	15	16	15	15	15	33	31	31	33	33	33	1	1	1	1	1	1	1	1	1	1
713	15	19	19	18	16	30	30	30	30	29	29	30	29	1	1	1	1	1	1	1	1	1	1
714	20	20	20	36	38	38	38	39	38	39	39	39	39	1	1	1	1	1	1	1	1	1	1
715	20	20	21	40	40	40	40	40	40	40	40	40	40	1	1	1	1	1	1	1	1	1	1
716	13	16	16	15	15	13	13	14	14	13	14	40	40	0	1	1	1	1	1	1	1	1	1
717	16	16	45	45	46	45	46	46	46	45	46	45	45	1	1	1	1	1	1	1	1	1	1
718	8	9	8	8	9	45	45	44	45	44	44	45	45	1	1	1	1	1	1	1	1	1	1
719	14	15	15	14	35	35	36	36	36	35	36	36	36	1	1	1	1	1	1	1	1	1	1
720	15	15	41	41	41	43	41	43	43	43	41	43	43	1	1	1	1	1	1	1	1	1	1
721	15	16	16	18	16	15	15	18	15	15	16	15	51	0	1	1	1	1	1	1	1	1	1
722	1	3	3	1	1	3	3	3	3	1	1	30	30	0	1	0	0	0	1	1	1	1	1
723	5	5	6	5	5	6	5	28	28	28	26	26	28	1	1	1	1	1	1	1	1	1	1
724	10	10	11	10	11	11	43	43	41	43	41	41	43	1	1	1	1	1	1	1	1	1	1
725	10	49	49	48	49	46	48	49	48	46	49	46	49	1	1	1	1	1	1	1	1	1	1
726	19	21	20	20	19	19	20	43	41	41	43	43	41	1	1	1	1	1	1	1	1	1	1
727	13	15	15	14	14	15	13	46	45	48	48	45	46	1	1	1	1	1	1	1	1	1	1
728	20	21	19	19	20	20	19	20	19	50	51	51	50	1	1	1	1	1	1	1	1	1	1
729	13	15	15	14	14	13	14	15	14	38	39	39	38	1	1	1	1	1	1	1	1	1	1
730	15	15	15	35	36	36	35	34	36	36	34	35	35	1	1	1	1	1	1	1	1	1	1
731	19	53	53	51	53	51	53	53	51	51	53	53	51	1	1	1	1	1	1	1	1	1	1
732	6	8	8	6	43	44	44	43	44	44	43	43	44	1	1	1	1	1	1	1	1	1	1
733	13	14	14	43	44	44	44	43	43	43	44	44	43	1	1	1	1	1	1	1	1	1	1
734	18	19	19	18	18	19	19	18	41	43	41	43	43	1	1	1	1	1	1	1	1	1	1
735	24	26	61	61	61	59	59	61	61	60	61	61	61	1	1	1	1	1	1	1	1	1	1
736	26	26	25	38	39	39	39	38	39	39	39	39	38	1	1	1	1	1	1	1	1	1	1
737	28	29	28	43	41	41	43	43	43	41	43	43	43	1	1	1	1	1	1	1	1	1	1
738	29	28	28	28	28	29	29	28	28	28	40	40	40	1	1	1	1	0	1	1	1	1	1
739	34	34	34	34	34	34	34	34	45	44	44	45	44	0	1	0	1	0	1	1	1	1	1
740	35	33	33	35	35	35	49	49	49	49	49	49	49	1	1	1	0	1	1	1	1	1	1
741	31	31	31	48	48	48	48	48	48	48	48	48	48	1	1	1	1	1	1	1	1	1	1
742	23	21	21	23	50	50	51	51	51	50	51	50	51	1	1	1	1	1	1	1	1	1	1
743	23	24	23	58	59	59	58	58	58	59	59	58	59	1	1	1	1	1	1	1	1	1	1
744	30	31	31	33	31	30	31	30	41	43	41	41	43	1	1	1	0	1	1	1	1	1	1
745	26	28	60	61	61	61	60	61	60	60	61	61	60	1	1	1	1	1	1	1	1	1	1
746	39	40	40	39	63	63	61	63	61	61	61	63	61	1	1	1	1	1	1	1	1	1	1
747	30	31	31	30	30	31	31	63	63	63	63	63	63	1	1	1	1	1	1	1	1	1	1
748	39	40	40	39	41	41	40	39	58	58	58	58	58	1	1	1	1	1	1	1	1	1	1
749	39	40	40	41	39	39	40	66	66	68	68	66	68	1	1	1	1	1	1	1	1	1	1
750	28	30	29	29	30	28	28	30	29	29	53	53	53	1	1	0	1	1	1	1	1	1	1
751	23	24	24	46	46	46	45	45	46	45	45	46	46	1	1	1	1	1	1	1	1	1	1
752	30	29	29	30	29	30	30	30	29	29	30	63	63	0	1	1	1	1	1	1	1	1	1
753	35	35	38	36	35	38	35	36	38	38	36	61	61	1	1	1	1	1	1	1	1	1	1
754	23	21	21	51	51	53	53	53	51	51	51	53	51	1	1	1	1	1	1	1	1	1	1
755	31	33	33	31	33	33	33	31	53	53	53	51	53	1	1	0	1	1	1	1	1	1	1
756	30	31	31	30	60	61	61	61	60	60	61	60	60	1	1	1	1	1	1	1	1	1	1
757	23	24	24	23	24	23	23	24	41	41	41	40	41	0	1	1	1	1	1	1	1	1	1
758	33	34	34	35	34	33	33	34	34	54	54	53	54	1	1	1	1	1	1	1	1	1	1
759	30	30	30	31	30	31	31	30	30	58	56	56	58	1	1	0	1	1	1	1	1	1	1
760	26	26	28	28	26	28	28	26	65	65	64	64	65	1	1	1	1	1	1	1	1	1	1
761	28	28	29	28	29	29	28	48	48	48	48	48	48	1	1	1	1	1	1	1	1	1	1
762	26	26	26	28	53	53	51	53	51	51	51	53	53	1	1	1	1	1	1	1	1	1	1
763	26	28	26	64	64	61	63	63	61	64	61	63	64	1	1	1	1	1	1	1	1	1	1
764	48	48	48	49	50	55	59	59	55	55	59	59	59	1	1	1	0	1	1	1	1	1	1
765	45	46	46	46	53	58	58	58	58	56	56	58	58	1	1	1	1	0	1	1	1	1	1
766	50	53	51	50	66	66	66	66	66	66	66	66	66	1	1	1	1	1	1	1	1	1	1
767	41	41	41	43	43	41	41	43	41	56	56	56	56	1	0	0	1	1	1	1	1	1	1
768	50	50	50	51	51	50	50	56	61	64	64	64	64	1	1	1	1	1	1	1	1	1	1
769	56	58	58	58	58	56	75	70	73	73	75	75	73	1	1	1	1	1	1	1	1	1	1
770	48	48	48	48	48	48	48	48	60	60	60	60	60	1	1	0	1	1	1	1	1	1	1
771	51	53	53	51	51	51	68	68	68	66	68	66	68	1	1	1	1	1	1	1	1	1	1
772	45	45	46	45	46	46	45	46	45	75	76	76	75	0	1	1	1	1	1	1	1	1	1
773	44	81	81	81	81	81	81	81	81	81	81	81	81	1	1	1	1	1	1	1	1	1	1
774	45	46	46	45	46	66	66	65	65	64	65	65	66	1	1	1	1	1	1	1	1	1	1
775	43	44	44	43	44	70	69	69	70	71	71	70	70	1	1	1	1	1	1	1	1	1	1
776	44	44	44	80	80	80	80	80	80	80	80	80	80	1	1	1	1	1	1	1	1	1	1
777	43	43	44	45	44	43	44	43	43	44	66	65	66	0	1	1	1	1	1	1	1	1	1
778	44	45	71	71	73	73	73	71	73	71	71	73	73	1	1	1	1	1	1	1	1	1	1
779	49	50	50	50	49	49	49	50	83	80	81	81	83	1	1	0	1	1	1	1	1	1	1
780	45	46	45	63	63	61	63	63	61	60	63	63	61	1	1	1	1	1	1	1	1	1	1
781	50	53	53	51	50	50	51	74	75	75	74	74	75	1	1	1	1	1	1	1	1	1	1
782	56	56	56	88	89	89	89	88	88	89	89	88	88	1	1	1	1	1	1	1	1	1	1
783	46	85	85	85	85	85	85	85	85	85	85	85	85	1	1	1	1	1	1	1	1	1	1
784	55	56	85	85	84	85	85	84	84	85	85	85	84	1	1	1	1	1	1	1	1	1	1
785	46	84	84	84	83	83	84	83	84	84	83	83	84	1	1	1	1	1	1	1	1	1	1
786	53	54	54	53	73	73	71	71	73	73	71	71	73	1	1	1	1	1	1	1	1	1	1
787	44	46	46	45	44	44	44	46	45	45	46	46	71	1	0	0	1	0	1	1	1	1	1
788	56	58	58	56	56	56	58	88	88	88	86	86	88	1	1	1	1	1	1	1	1	1	1
789	59	61	60	61	60	59	59	60	59	60	83	83	83	1	1	1	1	1	1	1	1	1	1
790	45	45	45	46	46	45	45	46	79	79	80	80	79	1	1	1	1	1	1	1	1	1	1
791	50	50	50	50	50	50	50	76	75	75	76	76	75	1	1	1	1	1	1	1	1	1	1
792	56	58	58	56	59	58	58	56	59	78	78	78	78	0	1	1	1	1	1	1	1	1	1
793	64	64	65	65	71	76	76	74	71	74	76	76	76	1	1	1	1	1	1	1	1	1	1
794	75	76	76	75	75	104	104	103	104	104	104	103	103	1	1	1	1	1	1	1	1	1	1
795	66	65	72	75	79	79	78	78	79	79	79	78	79	1	1	1	1	1	1	1	1	1	1
796	71	69	70	71	80	80	80	79	80	80	80	80	80	0	1	0	1	1	1	1	1	1	1
797	73	73	71	71	73	101	101	103	101	103	103	103	101	1	1	1	1	1	1	1	1	1	1
798	71	73	73	71	69	68	68	69	68	81	79	81	81	1	1	1	1	0	1	1	1	1	1
799	74	76	81	88	91	91	89	89	91	91	91	89	91	1	1	1	1	1	1	1	1	1	1
800	78	93	91	91	91	93	93	91	93	91	93	93	91	1	1	1	1	1	1	1	1	1	1
801	66	66	68	66	103	103	101	103	103	101	101	101	103	1	1	1	1	1	1	1	1	1	1
802	79	79	79	78	78	94	94	94	94	94	94	94	94	1	1	0	0	1	1	1	1	1	1
803	61	63	63	93	94	94	94	93	94	93	93	94	93	1	1	1	1	1	1	1	1	1	1
804	68	69	68	86	88	88	88	86	86	86	88	88	88	1	1	1	1	1	1	1	1	1	1
805	66	96	96	96	96	96	96	96	96	96	96	96	96	1	1	1	1	1	1	1	1	1	1
806	76	78	78	76	76	78	98	98	96	96	98	98	96	1	1	1	1	1	1	1	1	1	1
807	66	66	66	104	104	104	104	104	104	104	104	104	104	1	1	1	1	1	1	1	1	1	1
808	70	71	71	73	71	70	70	71	71	88	88	86	88	1	1	1	1	1	1	1	1	1	1
809	64	64	65	64	65	65	65	64	64	65	65	103	103	1	1	1	1	1	1	1	1	1	1
810	80	79	79	105	105	106	106	105	106	105	106	105	106	1	1	1	1	1	1	1	1	1	1
811	65	64	65	98	98	98	96	98	96	96	98	98	96	1	1	1	1	1	1	1	1	1	1
812	61	63	63	63	61	85	85	86	86	86	85	85	86	1	1	1	1	1	1	1	1	1	1
813	69	70	70	69	69	71	70	69	70	90	89	89	90	1	1	1	1	1	1	1	1	1	1
814	75	78	78	76	76	76	75	75	75	76	103	103	101	1	1	1	1	1	1	1	1	1	1
815	63	65	65	63	64	64	63	63	64	99	98	98	99	1	1	1	1	1	1	1	1	1	1
816	63	89	89	89	89	89	89	89	89	89	89	89	89	1	1	1	1	1	1	1	1	1	1
817	76	76	78	78	76	78	76	94	95	95	94	93	95	0	1	1	1	1	1	1	1	1	1
818	65	65	65	65	65	100	100	100	100	100	100	100	100	1	1	1	1	1	1	1	1	1	1
819	68	70	70	69	68	68	70	69	91	90	90	91	91	1	1	0	1	1	1	1	1	1	1
820	73	74	103	103	104	103	104	104	104	103	104	104	103	1	1	1	1	1	1	1	1	1	1
821	66	66	68	69	68	66	68	66	90	90	90	90	90	1	1	1	1	1	1	1	1	1	1
822	81	81	79	80	80	81	81	80	84	90	90	89	89	0	0	0	0	1	1	1	1	1	1
823	85	84	95	101	98	98	99	99	101	101	101	99	99	1	1	1	1	1	1	1	1	1	1
824	83	84	84	84	84	84	84	85	95	95	94	95	95	0	1	1	0	1	1	1	1	1	1
825	86	101	101	101	101	101	101	101	101	101	101	101	101	1	1	1	1	1	0	1	1	1	1
826	88	102	102	100	100	98	100	98	98	100	98	96	98	1	1	1	1	1	0	1	0	1	1
827	84	85	85	115	115	116	116	116	115	115	116	115	116	1	1	1	1	1	1	1	1	1	1
828	85	85	86	88	86	85	89	86	88	101	101	101	101	1	1	1	1	1	1	1	1	1	1
829	78	78	78	81	91	78	81	94	96	96	96	94	96	1	1	1	1	1	1	1	1	1	1
830	86	86	86	86	120	120	120	120	120	120	120	120	120	1	1	1	1	1	1	1	1	1	1
831	93	90	94	103	103	101	101	101	103	103	103	101	103	1	1	1	1	0	1	1	1	1	1
832	90	91	91	91	90	91	114	114	113	111	111	113	114	1	1	1	1	1	1	1	1	1	1
833	83	85	84	83	118	119	119	119	118	118	119	119	118	1	1	1	1	1	1	1	1	1	1
834	86	86	86	105	105	106	104	104	106	105	106	106	105	1	1	1	1	1	1	1	1	1	1
835	88	88	115	116	116	115	115	114	115	114	116	116	115	1	1	1	1	1	1	1	1	1	1
836	115	115	115	115	115	115	115	115	115	115	115	78	78	0	1	1	1	1	1	1	0	1	1
837	91	91	113	113	114	113	113	113	114	114	114	113	114	1	1	1	1	1	1	1	1	1	1
838	89	88	88	89	118	118	118	116	118	118	116	116	118	1	1	1	1	1	1	1	1	1	1
839	80	115	115	115	115	115	115	115	115	115	115	115	115	1	1	1	1	1	1	1	1	1	1
840	86	86	88	86	86	88	119	118	118	119	119	118	119	1	1	1	1	1	1	1	1	1	1
841	94	95	95	94	94	95	95	120	120	120	120	120	120	1	1	1	1	1	1	1	1	1	1
842	90	90	89	88	88	89	108	108	109	109	108	108	109	1	1	1	1	1	1	1	1	1	1
843	93	93	93	93	120	120	120	120	120	120	120	120	120	1	1	1	1	1	1	1	1	1	1
844	89	90	90	119	120	120	119	119	120	119	120	120	119	1	1	1	1	1	1	1	1	1	1
845	88	90	90	88	113	113	111	111	111	113	110	111	113	1	1	1	1	1	1	1	1	1	1
846	81	84	84	83	81	81	83	83	83	84	81	120	120	1	1	1	0	1	1	1	1	1	1
847	96	96	98	116	116	118	118	116	116	118	116	116	116	1	1	1	1	1	1	1	1	1	1
848	85	85	86	86	86	85	85	86	86	113	114	114	113	1	1	1	1	1	1	1	1	1	1
849	80	83	80	81	80	83	80	81	83	80	118	116	118	1	1	1	1	1	1	1	1	1	1
850	85	85	86	86	88	86	86	85	86	85	88	104	104	1	1	0	1	0	1	1	1	1	1
851	3	3	3	4	3	4	5	5	8	8	9	9	9	0	1	0	0	1	1	1	0	0	1
852	0	0	3	4	4	6	8	8	9	9	9	10	10	0	1	0	1	0	1	1	0	1	1
853	4	4	4	5	5	8	8	9	9	10	10	11	11	1	0	0	1	0	1	1	0	0	1
854	10	10	10	11	11	11	13	13	13	14	14	15	15	0	0	0	0	0	1	1	0	0	1
855	11	11	13	13	13	14	14	14	14	15	15	18	19	0	0	0	0	0	1	1	0	0	1
856	4	4	4	5	5	5	6	8	8	9	9	9	10	0	0	0	0	0	1	1	0	0	1
857	5	5	5	5	8	8	8	9	9	9	10	10	14	0	1	0	0	1	1	1	0	0	1
858	1	1	3	3	4	4	4	4	5	5	5	6	6	0	0	0	1	0	1	1	0	0	1
859	8	8	8	9	9	10	10	11	11	13	13	14	15	0	0	1	1	0	1	1	0	0	1
860	15	15	18	19	19	19	20	20	20	22	22	25	25	1	1	1	0	1	1	1	0	1	1
861	13	14	14	14	15	14	15	15	15	18	20	22	22	1	0	0	1	1	1	1	0	0	1
862	18	18	18	20	22	22	23	24	25	25	26	26	26	0	0	0	0	1	1	1	1	0	1
863	23	23	23	24	24	24	24	24	25	25	28	28	29	0	1	1	0	0	1	1	0	0	1
864	26	26	26	28	28	28	29	29	30	30	31	31	31	1	1	0	0	0	1	1	0	0	1
865	30	30	30	31	30	33	34	34	34	36	38	39	39	0	0	0	1	0	1	1	0	0	1
866	26	26	25	25	25	26	26	26	28	28	29	31	31	0	0	0	0	0	1	1	0	0	1
867	30	31	31	30	33	31	30	31	33	38	38	38	38	1	0	0	0	1	0	1	0	0	1
868	24	25	28	28	29	29	29	33	33	33	34	34	34	1	1	1	1	1	1	1	1	1	1
869	33	34	34	34	34	35	35	38	38	38	38	39	40	1	0	1	0	0	1	1	1	0	1
870	21	23	23	24	26	28	28	28	29	29	29	30	30	0	1	0	0	1	1	1	1	0	1
871	23	23	24	24	25	25	25	26	28	28	30	30	30	0	1	0	0	1	1	1	1	0	1
872	30	30	31	31	30	31	31	32	32	33	34	34	35	0	0	0	0	0	1	1	0	0	1
873	25	25	25	26	26	28	28	29	30	30	31	31	33	1	0	0	1	0	1	1	0	0	1
874	33	33	34	35	36	38	39	40	41	41	41	43	43	0	1	1	1	1	1	1	1	1	1
875	41	41	41	41	41	43	43	44	45	46	48	48	49	0	0	0	0	0	1	1	1	0	1
876	40	41	41	43	43	44	45	45	46	45	46	46	46	0	0	0	0	0	1	1	0	0	1
877	48	49	49	50	50	51	53	53	54	54	54	56	56	0	1	0	0	0	1	1	1	1	1
878	43	44	44	45	48	48	49	50	50	50	53	53	53	1	1	1	1	1	1	1	1	1	1
879	50	50	51	50	51	53	53	53	54	54	54	55	55	0	0	0	0	0	1	1	0	0	1
880	46	46	46	46	48	48	48	48	49	51	53	53	53	0	0	0	0	0	1	1	0	0	1
881	56	56	56	59	59	59	60	60	60	60	61	61	61	1	0	0	0	1	1	1	0	0	1
882	53	54	54	54	55	55	56	58	59	60	60	60	60	0	0	0	0	1	1	1	0	0	1
883	50	50	51	51	51	53	55	55	56	58	59	59	59	0	1	1	0	0	1	1	0	0	1
884	46	48	50	50	51	51	51	51	53	53	54	54	55	1	1	1	0	0	1	1	0	1	1
885	50	51	51	53	54	54	55	55	56	58	59	60	60	1	1	1	1	0	1	1	1	1	1
886	53	53	54	54	54	55	55	56	56	58	58	59	59	0	0	1	0	0	1	1	0	0	1
887	60	60	61	63	63	64	65	65	65	66	68	68	70	1	0	0	0	0	1	1	1	1	1
888	61	61	61	63	63	63	64	64	65	65	65	68	69	0	0	0	1	0	1	1	0	0	1
889	68	69	69	70	71	70	70	71	73	73	74	75	76	0	0	1	0	0	1	1	0	0	1
890	69	69	70	70	70	70	71	73	73	74	74	74	75	0	1	0	0	0	1	1	0	0	1
891	73	73	73	75	75	75	75	76	76	76	76	78	78	0	0	0	0	0	1	1	0	0	1
892	63	63	63	64	68	68	70	70	71	71	71	73	73	0	1	0	1	0	1	1	1	1	1
893	71	71	73	75	75	75	78	78	78	78	78	78	78	1	0	1	1	1	1	1	0	0	1
894	60	60	61	63	63	63	61	63	65	65	68	69	69	0	0	0	1	0	1	1	0	1	1
895	75	78	78	78	76	80	80	78	80	81	83	84	84	0	0	0	0	0	1	1	0	1	1
896	78	80	80	80	80	81	81	81	83	83	83	84	84	0	0	0	0	0	1	1	0	0	1
897	64	64	64	65	65	66	66	66	68	68	68	69	69	0	0	0	0	0	1	1	0	0	1
898	63	63	64	64	65	65	66	66	68	68	69	70	70	1	1	1	1	0	1	1	0	0	1
899	81	81	81	83	84	84	84	85	85	85	86	88	89	0	0	0	0	0	1	1	0	1	1
900	84	84	84	85	85	85	88	88	88	90	91	91	91	0	0	0	0	0	1	1	0	0	1
901	85	85	84	85	86	84	86	86	88	88	89	89	89	1	0	0	0	0	0	1	0	0	1
902	85	88	88	88	90	90	90	90	90	90	91	91	91	0	0	0	0	0	1	1	0	0	1
903	83	84	84	84	85	85	85	86	88	89	90	90	90	0	1	1	0	0	1	1	0	0	1
904	88	89	89	89	89	89	89	90	90	91	93	93	94	0	0	0	0	0	1	1	0	0	1
905	81	80	80	81	83	80	80	81	80	83	83	86	90	0	0	0	0	0	1	1	0	1	1
906	84	84	84	84	88	88	90	91	91	93	93	93	93	0	1	1	0	0	1	1	0	1	1
907	89	89	90	90	91	91	93	93	93	93	94	94	94	0	0	0	0	0	1	1	0	0	1
908	85	85	85	86	86	86	88	88	89	90	90	90	93	0	0	0	1	0	1	1	0	0	1
909	85	86	88	89	89	90	90	90	91	91	93	93	94	0	1	1	1	1	1	1	0	1	1
910	84	85	86	88	88	89	89	90	90	91	91	93	94	0	1	0	0	1	1	1	1	1	1
911	14	14	14	21	23	23	18	18	20	14	14	15	20	0	1	0	0	1	1	1	0	0	1
912	5	5	5	5	6	13	14	15	6	6	8	11	13	0	0	0	0	0	1	1	0	0	1
913	8	8	9	6	4	3	9	9	10	3	3	11	11	0	0	0	0	0	0	1	0	0	1
914	9	9	10	13	15	16	13	13	11	15	15	13	10	0	0	0	1	0	0	1	0	0	0
915	0	0	0	4	3	1	4	5	1	3	5	5	1	0	0	0	0	0	0	1	0	0	0
916	0	0	1	1	5	6	4	0	6	6	3	4	3	0	0	0	0	0	0	1	0	0	0
917	23	23	26	28	23	24	24	28	23	23	28	26	24	0	0	0	0	0	0	0	0	0	0
918	28	28	29	30	30	29	26	24	28	30	30	24	24	0	0	0	1	0	0	0	0	0	0
919	31	31	26	29	23	23	26	30	31	25	23	26	30	0	0	1	1	0	0	0	0	0	1
920	20	20	21	21	29	29	23	23	28	21	23	26	28	0	0	0	0	0	1	1	0	0	1
921	24	24	25	25	31	31	30	26	24	28	31	30	26	1	0	0	1	1	0	1	0	0	1
922	28	28	29	36	36	35	26	26	26	30	31	31	33	0	0	0	0	0	1	1	0	0	1
923	48	49	43	43	46	48	49	43	46	43	43	46	49	0	0	0	0	0	0	0	0	0	0
924	45	46	43	43	46	48	50	50	46	44	44	46	49	0	1	0	0	0	0	0	0	0	1
925	41	42	38	39	33	33	36	41	42	35	34	36	41	0	0	0	0	0	0	0	0	0	1
926	44	44	44	54	54	53	50	48	45	51	51	51	46	1	1	1	0	0	0	0	0	1	1
927	46	46	50	52	53	46	46	51	51	52	50	54	48	0	0	0	0	0	0	0	0	0	1
928	40	40	44	40	41	40	45	40	40	43	45	45	40	0	0	0	1	0	0	0	0	0	0
929	61	61	61	70	71	71	61	63	71	66	68	63	61	0	0	1	0	0	0	0	0	1	1
930	78	79	79	75	79	79	74	74	78	79	78	76	74	0	0	0	0	0	0	0	0	0	0
931	60	60	66	61	60	61	66	68	68	61	61	60	63	0	1	0	0	0	0	0	0	0	1
932	70	71	71	71	73	76	76	71	70	70	73	74	76	0	0	0	0	0	1	1	0	0	1
933	85	84	83	81	78	76	76	81	83	85	81	79	76	1	0	0	1	0	0	0	0	0	1
934	70	70	73	76	76	73	74	69	69	69	74	74	75	0	0	0	1	0	0	1	0	0	1
935	85	85	85	88	89	89	85	85	90	89	86	85	85	0	0	0	0	0	0	0	0	0	0
936	86	86	86	91	92	92	92	90	88	86	86	89	91	0	0	0	0	0	0	1	0	0	1
937	94	94	94	91	89	86	91	93	93	93	91	86	89	0	1	0	0	0	0	0	0	0	1
938	90	91	91	91	93	93	88	86	88	91	93	90	86	0	0	0	0	0	0	0	0	0	1
939	83	83	91	93	90	84	83	83	84	86	93	91	90	0	1	0	0	0	1	0	0	1	1
940	86	88	88	95	95	93	90	86	86	88	93	94	94	0	0	0	0	0	0	1	0	1	1
941	5	5	4	5	4	4	8	6	5	6	5	4	3	1	0	0	0	0	0	0	0	0	0
942	1	1	10	11	9	5	4	3	4	4	1	3	4	0	0	0	0	0	0	0	0	0	0
943	10	11	10	9	11	10	11	10	10	8	16	9	10	0	1	1	0	0	0	0	0	0	0
944	13	13	13	13	13	13	13	20	13	13	13	13	13	0	1	0	0	0	0	0	0	0	0
945	14	13	13	14	13	13	13	19	18	18	13	13	14	0	0	0	0	0	0	0	0	0	0
946	15	19	19	18	16	24	24	15	15	16	16	18	15	0	0	1	0	0	0	0	0	0	0
947	23	25	33	24	26	24	25	25	25	23	23	24	23	1	0	0	0	0	0	0	0	0	0
948	28	29	28	35	26	28	29	28	26	26	28	29	26	0	0	0	1	0	0	0	0	0	0
949	30	29	29	29	29	30	30	29	29	29	35	30	29	0	0	0	0	0	0	0	0	0	0
950	35	35	35	35	35	35	35	35	40	35	35	35	35	0	0	0	0	0	0	0	0	0	0
951	38	38	38	39	38	40	39	45	45	43	40	38	39	0	1	0	0	0	0	0	0	0	1
952	28	29	29	30	28	28	29	28	35	36	35	28	28	0	0	0	0	0	0	0	0	0	1
953	49	51	50	49	59	50	50	49	50	50	51	50	50	1	0	0	1	0	0	0	0	0	0
954	46	46	46	45	49	49	49	49	45	45	44	46	45	0	0	0	0	0	0	0	0	0	0
955	56	58	58	58	58	56	65	60	56	56	56	56	56	0	0	0	0	0	0	0	0	0	0
956	58	58	58	58	58	58	58	58	64	60	60	58	58	0	0	0	0	0	0	0	0	0	0
957	55	54	55	55	61	61	60	60	55	54	55	55	54	0	1	0	0	0	0	0	0	0	0
958	56	59	59	59	58	59	58	58	58	63	64	58	56	1	1	1	1	0	0	0	0	0	0
959	63	63	64	64	68	69	69	68	68	64	63	63	63	0	0	0	0	0	0	0	0	0	0
960	58	58	58	60	58	58	60	58	60	64	65	58	58	0	0	0	0	0	0	0	0	0	1
961	66	65	70	71	73	66	66	64	64	65	65	66	65	1	0	0	1	1	0	0	0	0	0
962	70	69	69	70	73	70	70	71	69	69	68	69	68	0	0	0	0	0	0	0	0	0	0
963	73	74	74	73	71	70	70	71	70	78	76	71	71	0	0	0	0	0	0	0	0	0	1
964	76	78	80	83	86	83	79	79	78	78	78	79	79	0	1	0	0	0	0	1	0	0	0
965	81	81	79	80	80	81	81	80	81	84	83	81	79	0	0	0	0	0	0	0	0	0	0
966	83	81	83	88	86	86	81	83	83	81	81	81	83	0	0	0	0	0	0	0	0	0	0
967	84	85	85	85	85	85	89	90	90	85	85	85	85	1	0	0	0	0	0	1	0	0	0
968	81	90	84	85	84	83	84	83	83	84	83	81	83	0	0	0	1	0	0	1	0	0	0
969	81	81	83	84	83	81	85	83	84	91	91	89	86	0	0	1	0	0	0	1	0	1	1
970	80	80	80	84	83	80	83	86	88	88	86	83	80	0	1	0	0	1	0	0	0	0	1
971	5	5	4	5	4	4	8	8	8	8	9	9	8	0	0	0	0	1	0	0	0	0	1
972	3	3	11	13	11	11	13	11	13	13	11	13	13	0	1	0	1	0	1	1	0	1	1
973	11	13	11	11	13	11	13	11	11	10	18	18	16	1	0	0	1	0	1	1	0	0	1
974	15	14	14	15	14	14	14	20	19	19	20	20	20	0	0	0	0	0	1	1	0	0	1
975	16	20	20	18	16	25	25	25	25	23	23	25	23	1	0	0	0	0	1	1	0	0	1
976	20	20	21	26	26	27	25	25	26	26	24	26	26	0	0	0	0	0	1	1	0	0	1
977	25	25	24	31	31	31	31	33	33	33	33	33	31	0	1	0	1	1	1	1	0	0	1
978	26	28	26	34	31	31	34	34	34	31	34	34	34	1	1	1	1	1	1	1	0	0	1
979	31	30	30	30	30	31	31	30	30	30	36	36	36	0	0	0	0	0	1	1	0	0	1
980	36	36	36	36	36	36	36	36	41	40	40	41	40	0	0	0	0	0	1	1	0	0	1
981	36	34	34	36	36	36	44	44	43	43	44	44	44	1	0	0	1	1	1	1	0	1	1
982	34	38	38	38	36	35	36	36	35	41	41	41	41	0	0	0	0	1	1	1	0	0	1
983	44	45	45	45	48	51	51	51	51	50	50	51	51	1	1	1	1	0	1	1	0	0	1
984	48	50	49	48	58	58	58	58	58	58	58	58	58	1	1	1	0	0	0	1	1	1	1
985	46	46	46	45	49	49	49	49	49	50	48	49	49	0	0	0	0	0	0	1	0	0	0
986	50	51	51	53	53	51	51	53	58	58	56	58	58	0	0	1	0	0	1	1	0	1	1
987	59	59	59	59	59	59	59	59	65	65	65	65	65	1	0	0	0	0	1	1	0	0	1
988	61	61	69	69	69	68	69	70	70	69	68	69	70	1	1	1	1	1	1	1	0	1	1
989	59	59	59	60	60	61	61	60	61	66	66	66	66	0	0	1	0	0	1	1	0	0	1
990	66	65	70	71	73	73	73	73	73	73	73	71	73	0	1	0	0	1	0	1	0	0	1
991	70	70	70	70	70	70	70	70	64	64	64	64	64	0	1	0	0	0	0	0	0	0	0
992	73	74	74	73	71	70	70	71	70	78	79	79	79	0	0	0	0	0	0	1	0	0	0
993	75	76	79	81	85	85	84	84	85	85	85	84	85	1	0	1	1	1	1	1	1	1	1
994	80	80	80	80	80	80	83	85	85	85	85	84	84	0	0	0	0	0	0	1	0	0	1
995	81	83	81	83	83	84	84	83	84	86	86	85	86	0	0	0	0	0	0	1	0	0	1
996	89	98	98	98	98	98	98	98	98	98	98	98	98	0	1	0	1	1	0	1	0	1	1
997	88	96	96	95	95	95	96	95	95	96	95	96	95	0	1	0	1	0	0	1	0	0	1
998	85	85	91	95	93	93	93	95	95	95	93	95	95	1	1	1	1	1	0	1	0	1	1
999	88	88	90	88	95	95	94	95	95	95	95	95	95	1	0	0	0	1	0	1	0	0	1
1000	90	89	93	94	95	94	94	94	95	95	95	94	95	0	0	0	0	0	0	1	0	0	0

### Sheet: 8 months
No	clinic	app_1	app_2	app_3	app_4	app_5	app_6	app_7	app_8	chatgpt_response
1	5	5	4	5	4	6	5	4	3	0
2	0	0	3	1	4	4	3	1	3	0
3	18	18	18	18	18	19	19	18	18	0
4	8	9	9	6	8	10	8	9	9	1
5	10	11	10	9	11	10	11	10	10	0
6	11	14	14	13	11	11	13	13	13	0
7	13	13	13	13	13	13	13	13	13	0
8	14	13	13	14	13	13	13	14	14	0
9	4	4	4	4	3	3	3	1	4	0
10	14	18	18	16	15	15	16	14	14	0
11	20	20	21	21	20	20	20	19	21	0
12	0	0	0	0	0	0	0	0	0	0
13	3	4	4	3	3	3	3	4	3	0
14	0	0	0	2	0	0	1	2	0	0
15	6	6	6	6	6	6	6	6	6	0
16	18	18	18	20	20	19	21	18	18	0
17	5	5	5	5	5	5	5	5	5	0
18	10	10	10	8	9	10	9	9	10	0
19	8	8	9	8	10	11	11	8	8	0
20	10	9	9	10	11	9	13	11	10	0
21	20	20	20	20	20	20	20	20	20	0
22	20	20	20	21	20	20	20	21	20	0
23	4	4	4	5	6	4	4	4	4	0
24	19	20	20	20	21	23	21	23	23	1
25	0	0	0	0	1	1	0	0	1	0
26	25	26	26	26	28	26	26	26	26	0
27	25	25	24	26	26	25	24	23	23	0
28	30	31	30	30	29	30	30	30	29	0
29	30	29	29	29	29	30	30	29	29	0
30	35	35	35	35	35	35	35	35	35	0
31	36	34	34	36	36	36	35	34	35	0
32	28	29	31	30	31	31	30	29	29	0
33	39	39	39	39	39	39	39	39	39	0
34	34	38	38	38	36	35	36	36	35	0
35	28	29	29	30	28	28	29	28	26	0
36	24	25	25	25	24	24	25	25	24	0
37	23	25	25	25	24	24	24	25	25	0
38	38	39	39	38	38	38	39	38	38	0
39	33	33	33	33	34	34	33	33	34	0
40	26	29	28	28	26	29	28	25	26	0
41	24	24	24	24	24	24	24	24	24	0
42	23	23	23	21	23	21	21	23	21	0
43	40	40	40	39	39	40	39	40	40	0
44	38	39	39	38	38	38	36	38	38	0
45	28	28	28	28	28	28	28	28	28	0
46	33	31	31	31	34	34	33	34	31	0
47	30	30	30	30	34	34	30	30	30	0
48	40	40	39	39	38	40	39	40	38	0
49	26	26	26	26	26	26	26	26	26	0
50	23	24	24	23	21	23	20	21	21	0
51	41	41	41	43	44	43	44	43	41	0
52	43	44	44	44	43	43	43	44	43	0
53	60	60	60	60	60	60	60	60	60	0
54	49	51	50	49	50	50	50	49	50	0
55	46	46	46	45	46	48	46	44	46	0
56	56	58	58	58	58	56	56	55	56	0
57	56	56	56	58	56	56	56	56	56	0
58	58	58	58	58	58	58	58	58	58	0
59	55	54	55	55	55	54	54	54	55	0
60	56	59	59	59	58	59	58	58	58	0
61	60	60	60	60	60	61	61	60	59	0
62	40	40	40	40	40	41	41	43	43	0
63	50	53	53	50	49	51	50	51	53	0
64	45	45	45	45	45	45	45	45	45	0
65	41	45	41	45	44	43	44	44	43	0
66	51	55	55	53	54	53	51	53	53	0
67	50	50	50	49	50	49	50	49	49	0
68	41	41	41	43	41	41	43	43	43	0
69	50	50	50	51	50	51	50	51	51	0
70	48	48	48	46	46	48	48	46	48	0
71	58	59	58	60	58	59	61	58	59	0
72	53	53	53	53	53	53	53	53	53	0
73	46	46	46	46	46	50	46	46	46	0
74	41	41	41	41	41	41	41	41	41	0
75	59	59	58	59	59	59	58	58	59	0
76	63	63	64	64	64	63	64	63	64	0
77	61	61	61	63	61	60	60	59	60	0
78	68	68	68	68	68	68	68	68	68	0
79	66	65	65	66	65	66	66	64	64	0
80	70	69	71	70	70	69	68	69	68	0
81	70	70	70	70	70	70	70	70	70	0
82	73	74	74	73	71	70	70	71	70	0
83	76	78	78	78	79	78	79	79	78	0
84	65	64	64	65	65	65	65	64	65	0
85	80	83	83	81	83	81	81	80	81	0
86	80	80	80	80	80	80	80	80	80	0
87	81	81	81	80	80	78	80	78	78	0
88	70	70	70	68	69	69	70	70	69	0
89	64	64	64	64	64	64	64	64	64	0
90	73	75	73	74	74	74	75	74	75	0
91	65	66	66	65	65	66	66	66	65	0
92	65	67	65	66	67	66	65	65	66	0
93	61	61	63	60	61	64	63	61	63	0
94	80	80	80	79	79	80	79	80	80	0
95	80	80	79	80	79	80	78	79	79	0
96	75	75	75	75	75	75	75	75	75	0
97	65	65	66	65	66	68	66	66	65	0
98	80	80	78	80	76	78	78	80	80	0
99	75	75	76	76	75	75	75	76	75	0
100	68	70	70	69	68	68	66	69	68	0
101	81	81	79	80	80	81	81	80	79	0
102	84	83	83	84	84	85	83	83	85	0
103	85	85	85	85	85	85	85	85	85	0
104	84	84	85	85	84	84	85	84	85	0
105	85	88	88	89	88	86	88	86	86	0
106	86	89	89	89	88	89	88	88	89	0
107	91	91	93	93	90	91	93	90	90	0
108	88	88	88	88	88	88	88	88	88	0
109	95	96	96	95	96	96	96	95	95	0
110	95	94	94	94	93	94	93	91	91	0
111	98	96	96	95	95	95	96	98	98	0
112	100	100	100	99	100	98	98	99	100	0
113	93	93	93	94	93	91	93	91	90	0
114	90	90	90	90	90	90	90	90	90	0
115	83	83	84	84	83	83	84	83	84	0
116	100	100	100	100	100	100	100	100	100	0
117	85	85	84	85	86	85	84	85	84	0
118	81	85	85	84	83	83	81	83	84	0
119	85	86	85	85	84	85	83	83	84	0
120	90	90	90	89	90	89	90	90	89	0
121	98	99	99	98	98	99	98	98	99	0
122	93	94	91	91	94	93	93	91	91	0
123	94	94	94	94	94	94	94	94	94	0
124	89	90	89	89	90	89	88	89	90	0
125	96	100	98	98	98	96	96	98	96	0
126	3	3	4	4	5	8	9	13	15	1
127	9	9	11	13	18	21	24	28	31	1
128	4	5	8	15	19	23	26	30	34	1
129	0	3	4	6	8	10	12	15	16	1
130	4	4	5	8	10	15	16	16	18	1
131	1	5	8	13	18	20	26	30	34	1
132	1	5	9	16	21	25	29	35	39	1
133	10	11	13	14	16	18	19	20	21	1
134	10	11	14	18	20	23	26	30	34	1
135	16	18	23	30	38	43	46	50	53	1
136	11	11	13	15	19	21	23	26	28	1
137	4	3	5	12	16	18	19	21	26	1
138	5	5	6	8	9	10	13	14	16	1
139	5	5	8	9	15	18	19	25	29	1
140	10	10	13	16	20	21	25	26	29	1
141	4	5	8	11	15	21	24	29	35	1
142	13	14	15	19	20	24	26	28	28	1
143	20	20	23	26	28	29	31	32	33	1
144	6	9	11	14	19	23	28	30	33	1
145	10	14	18	21	25	29	35	39	44	1
146	3	5	6	9	11	15	18	20	25	1
147	5	9	15	20	23	28	34	36	40	1
148	12	13	15	18	21	24	25	26	30	1
149	8	9	13	16	21	26	30	33	36	1
150	4	8	9	15	20	26	30	35	41	1
151	11	13	16	19	20	21	23	24	25	1
152	14	15	18	20	23	25	28	30	34	1
153	6	9	14	16	21	29	34	39	45	1
154	0	3	5	6	8	9	10	11	13	1
155	1	3	6	9	11	14	16	18	21	1
156	4	6	10	13	15	18	20	23	25	1
157	5	9	11	15	19	24	26	31	33	1
158	16	20	23	25	30	34	39	45	48	1
159	5	8	11	14	20	23	26	30	34	1
160	14	16	18	20	21	23	25	26	30	1
161	4	5	8	11	14	18	21	25	30	1
162	9	9	13	15	19	23	28	31	35	1
163	5	8	14	19	23	25	30	35	39	1
164	18	20	23	26	28	30	34	36	39	1
165	10	13	15	20	25	28	34	38	40	1
166	16	20	28	33	36	40	44	48	51	1
167	5	5	8	10	13	15	18	20	23	1
168	18	18	20	23	26	28	31	38	41	1
169	15	18	23	30	34	39	45	49	53	1
170	18	18	20	23	25	28	30	31	33	1
171	18	20	25	30	34	39	43	46	51	1
172	3	8	14	18	23	26	31	36	39	1
173	11	14	19	23	26	30	34	36	38	1
174	3	4	5	8	10	13	15	18	20	1
175	8	8	11	14	19	24	28	31	33	1
176	11	15	20	25	29	31	35	38	40	1
177	3	5	8	11	15	19	26	30	35	1
178	19	20	25	28	36	44	48	51	55	1
179	11	15	19	23	30	38	41	46	50	1
180	5	6	10	13	15	16	19	23	24	1
181	15	15	16	18	19	20	23	25	27	1
182	18	24	29	31	33	36	38	44	49	1
183	0	1	4	8	11	15	18	20	25	1
184	26	28	29	33	38	40	43	45	49	1
185	23	23	26	28	29	31	33	34	36	0
186	31	34	36	41	45	48	51	56	59	1
187	30	30	31	33	38	39	41	43	45	1
188	28	28	26	28	29	33	35	38	38	0
189	36	39	43	44	48	50	53	58	61	1
190	23	25	30	34	39	45	48	50	53	1
191	31	34	38	43	51	55	60	66	70	1
192	30	31	31	33	33	38	40	41	44	1
193	24	25	28	29	29	33	35	39	40	1
194	35	38	40	44	46	50	53	56	59	1
195	21	23	26	29	34	40	46	51	58	1
196	33	34	35	38	39	40	43	44	46	1
197	21	23	24	26	28	30	33	38	40	1
198	33	35	39	41	44	46	49	50	55	1
199	23	24	33	36	39	43	46	48	55	1
200	31	35	40	44	48	51	56	60	66	1
201	30	30	31	30	33	38	39	40	41	1
202	34	36	40	41	44	46	48	50	53	1
203	33	35	39	43	46	50	54	59	60	1
204	25	28	30	33	35	39	40	43	46	1
205	23	25	30	34	36	40	44	46	51	1
206	38	41	48	51	55	58	61	65	70	1
207	31	36	40	45	51	55	60	63	69	1
208	30	34	38	41	45	49	55	58	64	1
209	23	25	29	34	43	48	51	56	61	1
210	31	33	35	38	39	41	44	46	49	1
211	31	33	36	40	44	46	48	50	54	1
212	29	30	34	36	41	46	50	54	59	1
213	23	24	26	29	31	33	35	38	40	1
214	38	39	40	41	43	45	46	48	49	1
215	33	36	40	44	50	55	59	60	64	1
216	38	40	44	48	51	56	59	61	65	1
217	21	23	25	26	28	30	31	34	35	1
218	28	31	34	39	43	45	49	55	61	1
219	30	31	33	35	38	40	43	45	46	1
220	24	28	31	38	41	44	49	53	58	1
221	33	38	41	46	50	54	61	66	69	1
222	21	23	25	28	30	33	40	43	46	1
223	38	40	41	43	45	46	49	50	53	1
224	34	36	38	43	46	50	56	60	63	1
225	23	25	31	35	43	46	50	54	58	1
226	24	26	30	35	40	45	49	56	63	1
227	23	24	25	26	28	29	31	33	35	1
228	36	36	39	40	44	45	48	51	53	1
229	29	30	34	36	38	41	44	48	49	1
230	29	33	39	45	50	56	60	63	66	1
231	23	25	28	30	36	40	43	45	49	1
232	34	35	38	41	43	45	48	50	55	1
233	26	28	29	31	34	36	39	41	44	1
234	25	29	33	36	41	46	49	54	56	1
235	29	30	33	36	39	44	48	50	55	1
236	21	25	30	34	36	39	43	50	54	1
237	21	23	25	29	30	34	38	41	43	1
238	26	28	31	33	36	39	43	46	50	1
239	25	29	33	36	44	49	53	58	61	1
240	24	25	28	30	31	35	36	40	44	1
241	25	28	33	36	41	45	49	50	54	1
242	41	45	48	54	58	63	68	70	78	1
243	55	56	58	60	61	63	64	65	66	1
244	58	60	63	65	68	70	73	76	79	1
245	41	41	43	45	48	49	50	51	53	0
246	43	46	50	54	60	63	66	70	73	1
247	49	49	50	56	58	59	60	61	63	1
248	56	58	61	65	68	70	76	80	84	1
249	43	45	48	50	53	54	56	58	59	1
250	50	50	51	51	53	55	58	59	61	0
251	48	49	51	55	59	60	63	66	70	1
252	48	50	56	61	68	73	78	83	85	1
253	46	46	49	54	58	60	61	65	66	1
254	56	59	59	61	63	66	68	70	73	1
255	53	54	54	55	56	58	60	63	66	1
256	54	56	59	60	63	65	69	71	74	1
257	44	46	49	53	59	63	66	70	75	1
258	50	51	53	58	59	60	61	63	65	1
259	46	48	53	56	60	63	65	68	70	1
260	53	53	56	58	61	63	64	66	69	1
261	51	53	55	60	64	68	70	73	75	1
262	45	49	51	55	59	64	68	71	74	1
263	44	45	48	50	54	59	60	64	65	1
264	45	46	51	55	58	60	64	69	71	1
265	51	53	55	59	60	64	66	68	70	1
266	48	50	54	56	60	64	68	70	73	1
267	41	44	48	50	58	60	65	70	75	1
268	60	61	63	65	68	70	71	73	74	1
269	56	58	60	63	65	69	70	73	74	1
270	54	56	59	61	65	70	74	78	81	1
271	43	46	50	56	61	65	70	73	76	1
272	49	50	53	55	58	60	61	63	66	1
273	48	50	56	61	65	70	76	80	83	1
274	41	41	46	53	58	64	70	75	80	1
275	46	48	51	54	58	60	64	68	73	1
276	48	50	55	63	68	71	78	83	86	1
277	44	46	48	50	54	56	59	63	66	1
278	50	53	56	60	68	70	74	76	81	1
279	44	45	48	49	51	53	54	55	56	1
280	43	44	45	48	49	50	53	55	58	1
281	53	55	61	66	71	75	78	81	85	1
282	45	49	54	59	63	70	74	78	81	1
283	56	58	61	64	66	69	73	75	79	1
284	54	55	58	61	65	69	70	75	80	1
285	49	54	58	65	69	73	76	80	88	1
286	43	46	50	54	59	61	70	75	81	1
287	44	48	51	59	63	68	71	74	79	1
288	45	45	50	54	58	60	63	65	68	1
289	44	45	48	50	53	56	58	60	63	1
290	46	46	50	53	58	64	70	76	80	1
291	49	51	56	60	63	68	71	74	78	1
292	56	58	59	61	63	64	66	68	69	1
293	48	53	60	64	66	70	74	78	81	1
294	41	43	46	49	53	55	59	64	66	1
295	46	49	53	56	58	61	66	70	74	1
296	46	48	51	53	56	58	61	63	64	1
297	48	50	54	58	63	69	73	79	84	1
298	46	49	53	56	60	66	71	76	78	1
299	48	50	53	56	60	66	70	73	78	1
300	61	61	65	78	81	85	89	93	96	1
301	66	68	69	70	73	74	76	78	79	1
302	63	66	70	74	79	81	84	88	91	1
303	61	61	63	68	71	73	75	81	83	1
304	70	69	69	70	71	73	78	81	83	1
305	60	65	71	76	80	85	89	95	99	1
306	69	71	73	78	81	86	88	89	94	1
307	73	73	75	76	78	80	81	83	84	1
308	65	66	69	75	80	84	88	91	94	1
309	67	70	74	78	85	90	96	100	103	1
310	63	63	64	68	70	73	75	78	79	1
311	71	71	73	75	78	81	83	83	84	1
312	73	74	76	79	81	85	88	93	95	1
313	64	68	73	76	80	83	86	91	96	1
314	60	61	63	63	69	71	75	76	79	1
315	75	76	80	78	80	81	85	88	90	1
316	80	81	81	80	78	81	83	89	90	1
317	71	73	75	79	81	85	89	91	94	1
318	60	61	66	70	75	81	86	91	98	1
319	63	64	68	74	79	81	83	86	90	1
320	61	64	68	71	76	80	84	88	91	1
321	64	64	65	68	70	73	75	76	78	1
322	63	66	68	71	76	80	83	85	88	1
323	63	64	66	70	74	75	78	80	84	1
324	65	68	73	76	80	86	91	96	99	1
325	71	73	76	79	83	86	88	89	90	1
326	74	76	78	81	85	89	93	96	98	1
327	61	61	63	68	74	78	83	86	90	1
328	75	76	79	81	83	85	88	90	93	1
329	70	70	73	76	80	85	88	93	96	1
330	63	64	66	68	71	73	76	78	81	1
331	61	61	65	68	70	74	79	83	85	1
332	63	64	66	68	70	71	73	75	78	1
333	73	76	81	85	88	90	93	98	100	1
334	61	64	68	73	78	85	89	93	100	1
335	64	64	66	68	70	71	73	74	75	1
336	70	70	71	73	75	78	80	84	86	1
337	61	63	68	74	80	84	90	96	99	1
338	74	75	78	80	84	86	89	91	95	1
339	65	66	70	78	85	89	91	95	98	1
340	65	66	68	70	73	75	79	81	85	1
341	71	75	76	79	80	83	84	86	88	1
342	65	66	70	74	79	83	89	93	95	1
343	66	69	75	80	84	88	91	98	101	1
344	64	65	68	74	76	79	81	86	90	1
345	64	68	71	75	79	86	90	94	100	1
346	64	65	66	68	71	73	76	78	81	1
347	74	75	79	85	88	90	91	93	94	1
348	63	66	71	75	78	80	86	90	94	1
349	68	71	75	80	84	88	90	94	96	1
350	69	70	71	73	75	76	78	80	81	1
351	59	64	68	74	79	83	88	91	96	1
352	65	66	68	70	73	76	80	84	88	1
353	63	65	70	74	79	85	88	94	96	1
354	64	66	69	73	79	84	89	91	95	1
355	60	63	65	69	75	78	85	89	94	1
356	63	64	68	74	78	81	89	96	100	1
357	66	66	70	74	78	83	88	91	98	1
358	81	83	88	88	98	98	98	100	100	1
359	81	83	86	90	94	98	103	105	109	1
360	79	84	88	93	98	103	105	110	114	1
361	85	86	89	91	91	93	95	96	98	1
362	88	90	93	96	100	103	106	108	110	1
363	76	81	88	91	93	99	103	109	113	1
364	85	85	84	85	86	91	93	93	95	1
365	83	86	89	91	94	98	103	105	109	1
366	80	84	88	93	98	103	109	113	114	1
367	86	88	88	90	90	93	95	97	98	1
368	83	84	86	88	89	90	94	98	100	1
369	89	90	93	95	100	104	108	110	113	1
370	85	86	89	93	99	104	108	111	116	1
371	81	80	80	81	80	83	83	90	96	1
372	83	83	84	88	90	91	93	95	98	1
373	90	93	96	100	104	106	108	111	115	1
374	76	79	83	88	101	106	110	113	115	1
375	84	84	85	88	90	93	94	96	98	1
376	86	89	91	99	101	106	109	111	115	1
377	83	85	88	90	94	98	100	103	105	1
378	83	84	88	93	99	101	106	111	113	1
379	91	91	93	95	98	100	103	105	108	1
380	76	83	88	91	99	101	106	111	114	1
381	81	84	89	93	98	103	108	111	114	1
382	90	93	95	98	101	103	105	106	108	1
383	81	84	88	95	103	108	110	115	118	1
384	81	83	86	88	91	93	96	101	105	1
385	91	91	93	94	96	98	99	101	104	0
386	86	88	89	91	93	96	100	104	105	1
387	89	91	95	99	103	108	110	115	119	1
388	81	84	89	93	98	100	106	110	115	1
389	83	85	88	90	93	96	99	101	104	1
390	88	89	89	89	89	90	90	98	100	0
391	81	84	88	94	96	101	105	113	116	1
392	88	89	91	93	96	98	100	103	104	1
393	79	81	86	91	96	101	104	108	111	1
394	85	85	88	90	93	98	100	106	110	1
395	90	94	98	100	104	108	110	113	116	1
396	89	90	91	94	96	98	100	101	103	1
397	83	85	88	90	93	96	98	100	103	1
398	81	84	89	93	98	106	111	115	119	1
399	90	91	94	98	100	104	105	108	110	1
400	88	90	91	93	95	96	98	100	103	1
401	79	81	85	89	95	100	106	110	115	1
402	85	88	93	96	100	104	108	111	113	1
403	91	94	96	99	103	105	108	114	118	1
404	95	96	100	103	105	109	111	113	116	1
405	80	84	90	94	100	104	108	111	113	1
406	85	86	89	91	95	99	101	104	108	1
407	81	84	86	91	95	99	103	108	110	1
408	81	83	85	88	91	93	95	96	99	1
409	93	94	99	101	106	109	111	114	116	1
410	81	83	86	88	91	96	99	103	108	1
411	84	86	89	93	98	100	105	110	115	1
412	89	89	91	90	91	93	95	98	100	1
413	79	83	86	90	99	104	109	113	118	1
414	86	89	93	95	100	106	109	114	118	1
415	84	88	94	99	103	109	113	116	120	1
416	2	2	5	16	18	6	13	15	10	1
417	5	6	18	19	11	6	9	16	19	1
418	11	11	21	26	16	19	11	13	19	1
419	6	6	9	20	26	30	10	16	19	1
420	14	16	10	1	16	19	1	21	24	0
421	4	4	10	14	16	6	9	5	4	1
422	15	14	9	10	19	20	11	13	20	0
423	10	15	18	23	18	16	21	18	13	1
424	0	0	9	3	11	16	4	18	3	1
425	0	3	15	20	8	0	19	5	8	1
426	9	8	35	34	8	33	35	9	8	1
427	6	5	36	35	6	5	6	35	36	1
428	13	15	49	50	15	13	14	48	50	1
429	6	8	6	26	28	8	9	26	28	1
430	11	13	44	45	13	45	44	11	13	1
431	3	41	40	3	4	40	41	4	3	1
432	1	3	29	28	4	1	3	29	29	1
433	19	20	36	34	20	36	21	19	35	1
434	5	6	30	28	8	6	29	30	5	1
435	8	10	36	38	10	8	9	35	38	1
436	9	10	8	39	40	8	40	39	10	1
437	13	14	13	33	34	13	14	34	33	1
438	0	35	0	0	35	34	0	3	35	1
439	5	38	36	6	5	36	38	6	5	1
440	1	40	3	38	1	3	39	1	3	1
441	11	13	29	30	28	13	11	29	28	1
442	10	9	36	38	11	9	10	35	38	1
443	4	39	5	4	40	38	5	4	40	1
444	3	4	29	26	5	4	29	5	3	1
445	28	31	18	24	26	28	15	21	23	0
446	23	29	32	23	31	24	34	29	25	1
447	28	31	36	31	24	28	33	26	24	1
448	35	30	33	24	30	38	29	26	34	0
449	25	26	36	38	30	25	36	38	28	1
450	20	23	35	25	26	30	24	26	30	1
451	26	24	40	29	25	39	41	35	30	1
452	23	24	34	40	42	29	32	24	29	1
453	31	36	46	48	44	28	25	39	41	1
454	21	29	35	26	35	21	29	39	29	1
455	39	40	75	40	75	74	39	74	75	1
456	25	50	51	26	25	26	50	51	26	1
457	34	35	65	64	36	35	63	65	34	1
458	31	66	68	31	30	68	66	31	30	1
459	30	31	65	64	31	63	64	30	65	1
460	26	28	45	48	28	26	46	48	28	1
461	36	38	63	61	38	36	60	38	63	1
462	30	31	59	30	31	58	59	31	59	1
463	31	30	54	53	33	31	53	54	30	1
464	21	24	60	60	23	21	23	59	60	1
465	24	56	24	23	55	23	56	24	55	1
466	31	33	34	66	68	34	31	68	66	1
467	30	31	50	48	33	31	49	48	30	1
468	33	34	63	61	35	33	63	60	63	1
469	34	33	58	55	56	34	35	56	58	1
470	38	39	65	66	40	38	64	66	38	1
471	35	36	69	68	36	35	69	68	36	1
472	35	35	36	54	56	36	35	56	55	1
473	33	31	63	61	33	63	33	31	61	1
474	49	54	58	50	49	58	60	51	54	1
475	51	53	45	50	53	45	48	43	55	0
476	48	50	43	51	60	53	45	51	56	1
477	45	46	41	43	33	40	48	36	44	0
478	51	53	58	60	51	61	65	51	53	1
479	65	66	60	55	58	63	68	58	65	1
480	44	45	60	58	51	49	46	54	49	1
481	45	56	65	53	45	59	64	54	48	1
482	40	43	48	40	49	41	43	58	43	1
483	50	51	53	38	36	43	48	59	55	0
484	55	89	88	56	55	88	89	55	89	1
485	45	45	46	45	84	45	83	84	46	1
486	41	43	63	64	43	41	43	64	65	1
487	56	55	81	83	58	55	80	83	81	1
488	43	44	80	79	45	43	79	80	44	1
489	59	58	88	89	59	60	88	89	59	1
490	51	53	51	85	86	54	51	84	86	1
491	43	41	63	60	61	44	60	63	43	1
492	55	56	84	83	56	55	80	84	56	1
493	68	66	49	50	68	66	50	49	50	1
494	44	45	68	69	46	44	69	68	46	1
495	43	41	70	71	44	41	43	69	71	1
496	45	83	81	46	83	46	45	46	83	1
497	58	60	59	85	83	59	58	60	84	1
498	44	43	75	45	44	74	75	46	44	1
499	49	50	69	70	51	50	49	70	68	1
500	60	59	83	85	61	59	84	60	59	1
501	43	79	43	79	43	79	43	79	79	1
502	50	83	50	83	50	83	50	83	50	1
503	61	63	89	93	95	64	78	85	65	1
504	61	63	75	73	63	70	75	66	64	1
505	83	85	78	85	74	81	85	79	75	0
506	81	90	79	86	81	91	84	91	85	0
507	64	65	69	71	80	64	70	74	76	1
508	61	63	76	64	76	80	64	61	70	1
509	75	78	80	86	78	73	80	83	85	1
510	89	86	84	79	74	89	85	89	74	1
511	66	69	73	78	71	65	74	83	79	1
512	79	83	88	95	89	74	70	89	90	1
513	70	71	73	105	106	71	70	106	104	1
514	66	65	85	86	65	66	84	66	65	1
515	65	64	91	93	66	64	65	90	93	1
516	65	63	64	93	95	65	63	94	95	1
517	63	64	80	64	63	80	79	64	79	1
518	69	95	96	94	70	69	96	70	71	1
519	65	66	65	103	65	101	103	66	65	1
520	65	63	85	86	64	65	84	86	66	1
521	66	68	99	98	66	70	96	98	68	1
522	64	66	65	86	88	65	66	86	64	1
523	66	68	105	68	66	105	66	104	68	1
524	75	73	100	101	75	73	99	101	75	1
525	73	70	100	101	71	73	99	101	73	1
526	71	74	73	90	91	89	73	75	91	1
527	65	66	89	90	65	90	66	89	91	1
528	61	61	98	96	63	61	63	96	98	1
529	64	66	85	86	66	64	83	85	65	1
530	65	64	65	93	94	65	94	66	65	1
531	63	98	64	63	98	96	98	63	65	1
532	86	85	93	94	88	96	94	86	85	1
533	89	91	98	100	101	96	91	89	100	1
534	98	99	93	90	86	93	96	94	88	1
535	91	94	95	99	89	85	89	99	86	0
536	84	94	99	89	84	91	99	96	93	1
537	99	96	86	91	96	89	83	88	96	1
538	93	95	106	100	96	89	95	101	106	1
539	80	81	84	91	99	95	90	83	91	1
540	116	115	114	79	80	116	80	79	115	1
541	81	81	113	81	113	81	113	81	113	1
542	94	96	114	113	95	115	114	95	96	1
543	93	91	94	120	119	95	91	119	120	1
544	114	78	114	78	114	78	114	78	114	1
545	84	85	106	108	105	86	85	108	86	1
546	88	85	86	115	113	114	85	114	113	1
547	85	86	120	120	85	86	120	86	86	1
548	83	83	81	103	100	83	85	103	101	1
549	83	115	116	83	84	116	83	84	115	1
550	83	84	100	101	84	99	84	83	101	1
551	91	90	116	118	93	91	90	118	115	1
552	85	84	118	85	116	84	118	84	116	1
553	93	90	91	111	113	90	91	110	113	1
554	119	118	80	81	119	83	80	119	83	1
555	84	85	109	85	108	86	84	109	108	1
556	114	113	113	96	94	113	114	95	114	1
557	75	111	113	111	78	75	113	75	111	1
558	88	90	118	119	90	88	119	90	89	1
559	89	89	115	89	114	89	90	113	115	1
560	83	85	109	110	108	86	109	110	83	1
561	5	5	4	4	14	6	5	4	3	0
562	3	3	18	19	18	8	6	4	6	1
563	8	9	6	8	10	18	18	6	8	0
564	10	11	10	9	10	9	23	9	10	1
565	13	16	16	15	13	15	13	30	13	1
566	13	13	13	13	13	26	13	13	13	1
567	14	13	14	13	31	29	25	13	14	1
568	14	18	16	15	29	29	14	16	14	0
569	18	18	38	35	18	19	19	18	18	1
570	20	21	40	33	32	20	19	21	19	1
571	6	8	6	39	40	38	8	6	8	1
572	13	13	11	13	11	33	11	11	13	1
573	13	13	49	49	13	13	13	13	13	1
574	10	10	11	10	35	33	10	10	11	1
575	8	8	9	38	39	38	10	8	9	1
576	11	13	10	14	11	14	47	14	11	1
577	16	18	16	18	16	35	18	16	18	0
578	10	10	11	13	38	36	33	13	10	1
579	0	0	0	0	0	26	0	0	0	1
580	14	15	14	36	38	36	15	16	14	1
581	0	0	26	29	26	0	0	0	0	1
582	13	15	14	43	45	15	13	14	13	1
583	5	5	5	5	5	43	5	5	5	0
584	33	35	34	33	66	64	35	33	34	1
585	15	16	16	38	16	16	18	16	15	1
586	5	6	5	6	35	26	8	6	5	1
587	4	4	5	6	5	43	41	5	4	1
588	10	11	11	10	45	45	11	10	11	1
589	4	31	30	5	5	6	5	4	4	1
590	23	25	60	24	26	25	23	24	23	1
591	25	25	24	36	38	25	24	23	23	1
592	28	29	28	43	26	28	29	28	26	1
593	21	23	21	49	46	44	25	23	21	1
594	21	21	23	21	23	21	56	21	21	1
595	36	34	34	36	50	46	43	34	35	1
596	24	25	28	35	34	31	25	25	26	1
597	34	38	38	36	36	35	48	34	35	0
598	38	38	38	40	39	50	39	40	38	0
599	28	29	29	28	40	41	40	28	28	1
600	23	24	24	25	25	23	54	24	23	0
601	39	40	39	40	60	59	39	41	40	1
602	30	33	30	31	31	55	56	31	30	1
603	25	25	25	25	64	25	25	25	25	0
604	30	30	31	30	31	48	46	31	30	1
605	23	24	21	21	23	23	21	48	21	1
606	38	40	39	60	61	59	39	38	38	1
607	39	41	39	40	40	41	69	39	40	1
608	25	25	25	25	25	25	25	63	25	0
609	25	25	24	26	45	46	45	24	24	1
610	36	38	36	68	66	66	38	36	38	1
611	25	26	28	26	26	58	28	26	26	1
612	36	36	35	35	54	53	53	36	35	1
613	34	58	35	35	34	34	34	35	36	1
614	31	33	60	33	35	31	33	31	31	1
615	30	30	30	30	30	30	30	66	30	1
616	36	38	36	38	55	56	38	36	38	1
617	21	21	23	21	55	54	54	21	23	1
618	25	25	24	26	25	49	26	24	25	0
619	46	46	55	58	53	46	46	48	46	1
620	43	44	44	44	50	56	43	44	43	0
621	49	51	50	49	65	50	50	49	50	1
622	46	46	46	45	55	55	44	46	45	0
623	49	50	49	49	55	60	63	48	49	0
624	56	58	56	75	70	56	56	56	55	1
625	48	48	49	50	49	65	64	50	49	1
626	41	44	43	75	76	74	44	43	41	1
627	56	58	59	58	58	65	70	58	56	1
628	51	53	54	51	53	78	80	53	51	1
629	50	53	51	50	51	51	71	50	51	1
630	53	53	51	80	83	81	55	51	53	1
631	41	43	41	43	63	64	43	41	41	1
632	46	48	46	48	46	71	70	46	48	1
633	43	43	44	74	71	45	44	43	44	1
634	49	85	50	49	50	49	49	49	50	1
635	46	48	49	46	81	80	83	49	46	1
636	50	50	51	50	51	50	69	51	50	1
637	43	43	41	41	41	44	68	43	41	0
638	44	45	45	78	74	45	45	44	44	1
639	49	50	51	50	71	51	50	49	51	1
640	45	45	46	76	78	46	46	45	45	1
641	48	49	50	48	49	74	73	48	48	1
642	44	83	45	45	46	45	44	44	45	1
643	43	44	44	60	61	60	44	44	43	1
644	58	86	84	60	60	59	58	58	58	1
645	41	79	41	41	43	41	41	41	43	1
646	50	51	51	71	74	73	53	51	50	1
647	50	50	51	78	80	79	51	50	50	1
648	63	63	64	64	70	75	73	64	63	0
649	61	61	63	59	60	73	65	60	61	1
650	66	65	72	75	79	66	66	64	64	0
651	70	69	69	70	79	70	70	69	68	1
652	68	68	68	69	84	69	68	68	69	1
653	73	74	70	71	70	83	81	71	71	1
654	76	78	83	89	93	85	79	79	78	1
655	65	66	66	65	66	96	65	66	66	1
656	64	64	65	65	101	65	66	64	65	1
657	79	79	78	78	94	85	76	78	76	0
658	70	71	94	93	93	71	71	70	70	1
659	65	66	99	101	100	68	66	65	65	1
660	68	69	69	88	89	69	68	70	69	1
661	64	64	63	64	63	100	101	64	63	1
662	70	70	70	71	98	98	96	70	70	1
663	75	75	75	105	75	75	75	75	75	0
664	68	68	68	94	68	68	68	68	68	1
665	74	74	74	93	74	74	75	75	74	1
666	71	98	98	98	73	71	71	73	74	1
667	64	65	65	65	64	64	99	65	64	1
668	73	74	74	73	93	75	75	74	73	0
669	71	73	71	70	70	98	99	71	70	1
670	69	69	70	101	103	69	69	69	70	1
671	68	69	69	68	93	91	90	68	68	1
672	71	73	73	71	71	91	93	73	71	1
673	73	73	71	73	73	103	104	71	73	1
674	65	65	103	104	100	65	65	65	65	1
675	70	73	73	71	93	91	71	70	70	1
676	70	70	71	69	100	69	68	70	70	1
677	83	83	80	81	85	91	84	83	80	0
678	89	88	99	105	101	95	88	90	90	1
679	84	85	85	95	96	94	85	85	85	1
680	85	100	88	89	88	86	86	85	86	0
681	86	100	89	89	88	89	88	88	88	1
682	83	84	85	96	95	96	85	85	84	1
683	84	84	85	88	85	100	100	94	89	1
684	80	80	80	96	98	98	91	86	80	1
685	89	90	89	115	118	114	91	89	90	1
686	84	119	118	116	85	86	85	85	84	1
687	85	85	84	104	103	85	84	84	86	1
688	85	85	85	85	118	85	85	85	85	0
689	88	90	90	89	89	88	111	89	88	1
690	81	80	80	81	116	81	81	80	81	0
691	90	90	90	90	90	120	120	90	90	1
692	85	85	85	119	85	85	85	85	85	1
693	85	86	86	85	85	106	86	85	85	1
694	75	76	75	114	114	78	76	75	76	1
695	78	80	78	80	79	116	115	79	78	1
696	88	86	86	109	109	110	88	88	86	1
697	94	96	96	95	94	116	115	95	94	1
698	84	85	86	84	85	111	110	109	84	1
699	83	84	85	84	114	114	115	83	84	1
700	86	88	86	86	86	111	110	88	86	1
701	90	91	91	90	91	108	109	90	91	1
702	91	91	91	93	119	93	93	91	93	0
703	74	74	74	111	74	74	74	74	74	0
704	83	85	84	83	114	113	83	84	85	1
705	93	94	94	93	119	95	95	93	94	1
706	5	5	4	5	14	15	14	13	15	0
707	4	4	19	20	18	19	19	19	20	1
708	10	11	8	10	13	10	20	20	20	0
709	11	13	11	10	11	10	24	24	23	1
710	9	13	13	11	9	11	9	26	26	1
711	15	15	15	28	28	26	28	26	26	1
712	16	15	15	16	15	33	31	33	33	1
713	15	19	18	16	30	30	29	30	29	1
714	20	20	20	36	38	39	38	39	39	1
715	20	20	21	40	40	40	40	40	40	1
716	13	16	15	13	14	13	14	40	40	1
717	16	16	45	45	46	45	46	46	46	1
718	8	9	8	44	45	44	44	45	45	1
719	14	15	15	14	35	36	35	36	36	1
720	15	15	41	41	41	43	41	43	43	1
721	15	16	18	15	18	15	16	15	51	1
722	1	3	3	1	1	3	1	30	30	1
723	5	5	6	5	28	28	26	26	28	1
724	10	10	11	10	11	43	41	41	43	1
725	10	49	49	48	49	46	48	49	48	1
726	19	21	20	19	20	43	41	43	41	1
727	13	15	14	15	13	46	45	48	46	1
728	20	21	19	20	19	50	51	51	50	1
729	13	15	14	13	14	15	39	39	38	1
730	15	15	15	35	36	36	35	34	36	1
731	19	53	53	51	53	51	53	53	51	1
732	6	8	8	6	43	44	44	43	44	1
733	13	14	14	43	44	44	44	43	43	1
734	18	19	18	19	18	41	43	41	43	1
735	24	26	61	61	61	59	59	61	61	1
736	26	26	25	38	39	39	39	38	39	1
737	28	29	28	43	41	41	43	43	43	1
738	29	28	29	28	28	28	40	40	40	0
739	34	34	34	34	45	44	44	45	44	1
740	35	33	33	35	35	49	49	49	49	1
741	31	31	31	48	48	48	48	48	48	1
742	23	21	21	23	50	50	51	51	51	1
743	23	24	23	58	59	59	58	58	58	1
744	30	31	31	33	31	30	43	41	43	1
745	26	28	60	61	61	61	60	61	60	1
746	39	40	40	39	63	63	61	63	61	1
747	30	31	31	30	31	63	63	63	63	1
748	39	40	40	39	41	39	58	58	58	1
749	39	40	41	39	40	66	68	66	68	1
750	28	30	29	28	30	29	29	53	53	1
751	23	24	24	46	46	46	45	45	46	1
752	30	29	30	30	29	29	30	63	63	1
753	35	35	38	36	35	38	35	61	61	1
754	23	21	21	51	51	53	51	53	51	1
755	31	33	33	31	53	53	53	51	53	1
756	30	31	31	30	60	61	61	61	60	1
757	23	24	24	23	23	24	41	40	41	1
758	33	34	33	34	34	54	54	53	54	1
759	30	30	31	30	30	58	56	56	58	1
760	26	26	28	26	65	65	64	64	65	1
761	28	28	29	28	29	28	48	48	48	1
762	26	26	26	28	53	53	51	53	51	1
763	26	28	26	64	61	64	61	63	64	1
764	48	48	50	55	59	55	59	59	59	1
765	45	46	46	53	58	58	56	58	58	0
766	50	53	51	50	66	66	66	66	66	1
767	41	41	43	43	41	56	56	56	56	1
768	50	50	50	51	50	64	64	64	64	1
769	56	58	58	56	75	70	73	75	73	1
770	48	48	48	48	48	60	60	60	60	1
771	51	53	53	51	51	66	68	66	68	1
772	45	45	46	45	46	46	45	76	75	1
773	44	81	81	81	81	81	81	81	81	1
774	45	46	46	45	46	66	66	65	65	1
775	43	44	43	44	70	69	71	71	70	1
776	44	44	44	80	80	80	80	80	80	1
777	43	43	44	45	43	44	66	65	66	1
778	44	45	71	71	73	73	73	71	73	1
779	49	50	49	50	83	80	81	81	83	1
780	45	46	45	63	63	61	63	63	61	1
781	50	53	50	51	74	75	75	74	75	1
782	56	56	56	88	89	89	89	88	88	1
783	46	85	85	85	85	85	85	85	85	1
784	55	56	85	85	84	85	85	84	84	1
785	46	84	84	84	83	83	84	83	84	1
786	53	54	54	53	73	73	71	71	73	1
787	44	46	46	45	44	45	46	46	71	1
788	56	58	58	56	58	88	88	86	88	1
789	59	61	60	61	59	60	83	83	83	1
790	45	46	45	46	79	79	80	80	79	1
791	50	50	50	50	50	75	76	76	75	1
792	56	58	58	56	58	56	59	78	78	1
793	64	64	65	71	76	74	71	74	76	1
794	75	76	76	75	104	104	103	104	103	1
795	66	65	72	75	79	79	78	78	79	1
796	71	69	70	71	80	80	80	79	80	1
797	73	71	73	101	101	103	101	103	101	1
798	71	73	71	69	68	81	79	81	81	0
799	74	76	81	88	91	91	89	89	91	1
800	78	93	91	91	91	93	93	91	93	1
801	66	66	68	66	103	103	101	101	103	1
802	79	79	79	78	78	94	94	94	94	1
803	61	63	63	93	94	94	94	93	94	1
804	68	69	68	86	88	88	88	86	86	1
805	66	96	96	96	96	96	96	96	96	1
806	76	78	76	78	98	98	96	98	96	1
807	66	66	66	104	104	104	104	104	104	1
808	70	71	73	71	70	71	88	86	88	1
809	64	64	65	64	65	65	65	103	103	1
810	80	79	79	105	105	106	106	105	106	1
811	65	64	65	98	98	98	96	98	96	1
812	61	63	63	61	85	85	86	85	86	1
813	69	70	71	70	69	70	90	89	90	1
814	75	78	78	76	75	76	103	103	101	1
815	63	65	65	63	64	99	98	98	99	1
816	63	89	89	89	89	89	89	89	89	1
817	76	76	78	76	94	95	94	93	95	1
818	65	65	65	100	100	100	100	100	100	1
819	68	70	69	68	70	69	91	90	91	1
820	73	74	103	103	104	103	104	104	104	1
821	66	66	68	69	68	66	90	90	90	1
822	81	81	79	80	81	80	84	90	89	0
823	85	84	95	101	98	99	101	101	99	1
824	83	84	84	84	85	95	95	94	95	1
825	86	101	101	101	101	101	101	101	101	1
826	88	102	102	100	98	100	98	96	98	1
827	84	85	85	115	115	116	116	116	115	1
828	85	85	86	88	86	101	101	101	101	1
829	78	78	78	81	96	96	96	94	96	1
830	86	86	86	86	120	120	120	120	120	1
831	93	90	94	103	103	101	103	101	103	1
832	90	91	90	91	114	114	113	111	114	1
833	83	85	84	83	118	119	119	119	118	1
834	86	86	86	105	105	106	104	104	106	1
835	88	88	115	116	116	114	116	116	115	1
836	115	115	115	115	115	115	115	78	78	1
837	91	91	113	113	114	113	113	113	114	1
838	89	88	88	89	118	118	118	116	118	1
839	80	115	115	115	115	115	115	115	115	1
840	86	86	86	88	119	118	119	118	119	1
841	94	95	95	94	95	120	120	120	120	1
842	90	90	89	88	88	89	108	108	109	1
843	93	93	93	93	120	120	120	120	120	1
844	89	90	90	119	120	120	119	119	120	1
845	88	90	90	88	113	113	111	111	111	1
846	81	84	84	83	83	84	81	120	120	1
847	96	96	98	116	116	118	118	116	116	1
848	85	85	86	86	86	113	114	114	113	1
849	80	83	80	81	80	80	118	116	118	1
850	85	85	86	86	88	86	86	104	104	1
851	3	3	3	4	5	8	8	9	9	1
852	0	0	3	4	4	6	8	9	10	1
853	4	4	5	5	8	8	9	10	11	1
854	10	10	11	11	13	13	14	15	15	0
855	11	11	13	13	14	14	15	18	19	0
856	4	4	5	5	6	8	9	9	10	1
857	5	5	5	8	8	9	9	10	14	0
858	1	1	3	3	4	4	5	5	6	0
859	8	8	9	10	10	11	13	14	15	1
860	15	15	18	19	20	20	22	22	25	1
861	13	14	14	15	15	18	20	22	22	0
862	18	18	20	22	22	23	24	25	26	0
863	23	23	24	24	24	25	28	28	29	0
864	26	26	26	28	28	29	30	30	31	1
865	30	30	31	33	34	34	36	38	39	0
866	26	26	25	25	26	26	28	28	31	0
867	30	31	31	31	33	38	38	38	38	1
868	24	25	28	28	29	29	33	33	34	1
869	33	34	34	35	38	38	38	39	40	1
870	21	23	23	24	26	28	28	29	30	1
871	23	23	24	25	25	26	28	30	30	1
872	30	30	31	31	32	32	33	34	35	0
873	25	25	26	28	28	29	30	31	33	1
874	33	33	34	36	38	39	40	41	43	0
875	41	41	43	43	44	45	46	48	49	0
876	40	41	43	44	45	45	46	46	46	1
877	48	49	50	51	53	53	54	54	56	0
878	43	44	44	45	48	49	50	50	53	0
879	50	50	51	53	53	54	54	55	55	0
880	46	46	46	48	48	49	51	53	53	0
881	56	56	56	59	59	60	60	61	61	0
882	53	54	54	55	56	58	59	60	60	0
883	50	50	51	51	53	55	56	58	59	0
884	46	48	50	50	51	53	54	54	55	1
885	50	51	53	54	55	56	58	59	60	0
886	53	53	54	54	55	56	58	59	59	0
887	60	61	63	64	65	66	68	68	70	1
888	61	61	63	63	64	64	65	68	69	0
889	68	69	70	71	73	73	74	75	76	1
890	69	69	70	70	71	73	74	74	75	0
891	73	73	75	75	76	76	76	78	78	0
892	63	63	64	68	70	71	71	73	73	1
893	71	71	73	75	75	78	78	78	78	1
894	60	60	61	63	63	65	65	68	69	0
895	75	78	76	80	80	81	83	84	84	0
896	78	80	80	81	81	83	83	84	84	1
897	64	64	65	65	66	66	68	68	69	0
898	63	63	64	65	66	66	68	69	70	0
899	81	81	83	84	84	85	86	88	89	1
900	84	84	85	85	88	88	90	91	91	0
901	85	85	84	85	86	86	88	89	89	0
902	85	88	88	88	90	90	90	91	91	0
903	83	84	84	85	85	86	88	89	90	0
904	88	89	89	90	90	91	93	93	94	0
905	81	80	80	81	83	83	83	86	90	0
906	84	84	84	88	90	91	91	93	93	0
907	89	89	90	90	91	91	93	93	94	0
908	85	85	86	86	88	88	89	90	93	0
909	85	86	88	89	90	91	93	93	94	1
910	84	85	86	88	89	90	91	93	94	1
911	14	14	21	23	18	20	14	15	20	1
912	5	5	6	13	15	6	6	11	13	1
913	8	9	6	4	3	9	10	3	11	0
914	9	13	15	16	13	11	15	13	10	0
915	0	0	4	1	5	1	3	5	1	0
916	0	1	5	6	4	0	6	3	4	1
917	23	26	28	24	28	23	28	26	24	0
918	28	28	29	30	26	24	28	30	24	0
919	31	26	29	23	26	31	25	23	30	1
920	20	21	29	23	28	21	23	26	28	0
921	24	25	31	30	26	24	28	31	26	0
922	28	29	36	35	26	26	30	31	33	0
923	48	49	43	46	49	43	46	43	49	0
924	45	46	43	46	48	50	46	44	49	1
925	41	42	39	33	36	41	42	35	41	0
926	44	44	54	53	50	48	45	51	46	0
927	46	46	50	53	46	51	50	54	48	1
928	40	44	40	41	40	45	40	45	40	0
929	61	71	61	63	71	66	68	63	61	1
930	78	79	75	79	74	78	79	76	74	0
931	60	66	61	60	66	68	61	60	63	1
932	70	71	73	76	71	70	73	74	76	1
933	85	83	81	76	81	85	81	79	76	1
934	70	70	73	76	73	74	69	74	75	0
935	85	85	88	89	85	90	89	86	85	0
936	86	86	91	92	90	88	86	89	91	1
937	94	91	89	86	91	93	91	86	89	0
938	90	91	93	88	86	91	93	90	86	0
939	83	91	93	90	84	83	86	93	90	1
940	86	88	95	93	90	86	88	93	94	0
941	5	4	5	4	8	6	5	4	3	0
942	1	1	10	11	9	5	4	1	3	0
943	10	11	10	9	10	8	16	9	10	0
944	13	13	13	20	13	13	13	13	13	1
945	14	13	13	14	13	19	18	13	14	0
946	15	19	18	16	24	24	15	18	15	0
947	23	25	33	24	26	24	23	24	23	1
948	28	29	28	35	26	28	29	28	26	0
949	30	29	30	29	29	29	35	30	29	0
950	35	35	35	35	40	35	35	35	35	0
951	38	38	38	40	39	45	40	38	39	1
952	28	29	29	28	35	36	35	28	28	1
953	49	51	50	49	59	50	50	49	50	1
954	46	46	45	49	49	49	44	46	45	0
955	56	58	56	65	60	56	56	56	56	0
956	58	58	58	58	64	60	60	58	58	1
957	55	54	61	61	60	60	55	54	55	0
958	56	59	59	59	58	63	64	58	56	0
959	63	63	64	68	69	68	64	63	63	1
960	58	58	60	58	60	64	65	58	58	0
961	66	65	70	71	73	66	66	64	64	0
962	70	69	70	73	70	69	69	68	69	0
963	73	74	70	71	70	78	76	71	71	0
964	76	78	80	83	86	83	79	79	78	1
965	81	81	79	80	81	84	83	81	79	0
966	83	81	83	88	86	86	81	81	83	0
967	84	85	85	85	89	90	90	85	85	1
968	81	90	84	85	84	83	84	83	83	0
969	81	81	83	83	84	91	91	89	86	1
970	80	80	83	80	83	86	88	83	80	0
971	5	5	4	5	4	8	8	9	8	0
972	3	3	11	13	11	11	13	11	13	1
973	11	11	13	11	11	10	18	18	16	1
974	15	14	14	15	14	20	19	19	20	0
975	16	20	20	18	16	25	23	25	23	0
976	20	20	21	26	26	27	25	26	24	1
977	25	25	24	31	31	33	33	33	31	1
978	26	28	26	34	31	31	34	31	34	1
979	31	30	30	31	31	30	36	36	36	0
980	36	36	36	36	41	40	40	41	40	0
981	36	34	34	36	44	44	43	43	44	0
982	34	38	38	36	35	36	35	41	41	0
983	44	45	48	51	51	50	50	51	51	1
984	48	50	49	48	58	58	58	58	58	1
985	46	46	46	45	49	50	48	49	49	0
986	50	51	51	53	51	58	56	58	58	0
987	59	59	59	59	65	65	65	65	65	1
988	61	61	69	69	68	70	69	68	70	1
989	59	59	60	60	61	60	61	66	66	1
990	66	65	70	71	73	73	73	71	73	1
991	70	70	70	70	70	70	64	64	64	1
992	73	74	73	70	71	70	78	79	79	1
993	75	76	79	81	85	85	84	84	85	1
994	80	80	80	80	83	85	85	85	84	0
995	81	83	81	84	83	84	86	85	86	0
996	89	98	98	98	98	98	98	98	98	1
997	88	96	96	95	95	95	96	95	95	1
998	85	85	91	95	93	93	95	93	95	1
999	88	88	90	88	95	95	94	95	95	1
1000	90	89	93	94	95	94	94	94	95	0

### Sheet: 4 months
No	clinic	app_1	app_2	app_3	app_4	chatgpt_response
1	5	4	6	5	3	0
2	0	1	4	3	1	0
3	18	18	19	19	18	0
4	8	9	6	10	8	0
5	10	11	10	9	11	0
6	11	14	13	11	13	1
7	13	13	13	13	13	0
8	14	13	14	13	14	0
9	4	4	3	1	4	0
10	14	18	15	16	14	0
11	20	21	20	19	21	0
12	0	0	0	0	0	0
13	3	4	4	3	3	0
14	0	2	0	1	2	0
15	6	6	6	6	6	0
16	18	20	19	21	18	0
17	5	5	5	5	5	0
18	10	8	9	10	9	0
19	8	9	10	11	8	0
20	10	9	11	13	10	0
21	20	20	20	20	20	0
22	20	21	20	21	20	0
23	4	4	5	6	4	0
24	19	20	21	23	21	0
25	0	0	1	0	1	0
26	25	26	28	26	26	1
27	25	24	26	25	23	0
28	30	31	29	30	29	0
29	30	29	30	29	29	0
30	35	35	35	35	35	0
31	36	34	36	35	34	0
32	28	29	30	31	29	0
33	39	39	39	39	39	0
34	34	38	38	36	35	0
35	28	29	30	28	26	0
36	24	25	25	25	24	0
37	23	25	24	24	25	0
38	38	39	38	39	38	0
39	33	33	34	33	34	0
40	26	29	28	25	26	0
41	24	24	24	24	24	0
42	23	23	21	23	21	0
43	40	40	39	40	39	0
44	38	39	38	36	38	0
45	28	28	28	28	28	0
46	33	31	34	33	31	0
47	30	30	34	34	30	0
48	40	39	38	40	38	0
49	26	26	26	26	26	0
50	23	24	23	20	21	0
51	41	43	44	43	41	0
52	43	44	43	44	43	0
53	60	60	60	60	60	0
54	49	51	50	49	50	0
55	46	45	46	48	44	0
56	56	58	56	55	56	0
57	56	56	58	56	56	0
58	58	58	58	58	58	0
59	55	54	55	54	55	0
60	56	59	58	59	58	0
61	60	61	61	60	59	0
62	40	40	41	41	43	0
63	50	53	49	51	53	0
64	45	45	45	45	45	0
65	41	45	44	43	44	0
66	51	55	53	51	53	0
67	50	50	49	50	49	0
68	41	41	43	41	43	0
69	50	51	50	51	51	0
70	48	48	46	48	46	0
71	58	59	60	61	58	0
72	53	53	53	53	53	0
73	46	46	46	50	46	0
74	41	41	41	41	41	0
75	59	59	58	58	59	0
76	63	63	64	63	64	0
77	61	63	60	59	60	0
78	68	68	68	68	68	0
79	66	65	66	64	64	0
80	70	69	71	70	68	0
81	70	70	70	70	70	0
82	73	74	70	71	70	0
83	76	78	78	79	78	0
84	65	64	64	65	65	0
85	80	83	81	80	81	0
86	80	80	80	80	80	0
87	81	81	80	78	78	0
88	70	70	68	70	69	0
89	64	64	64	64	64	0
90	73	75	73	74	74	0
91	65	66	66	65	65	0
92	65	67	65	66	67	0
93	61	63	60	61	64	0
94	80	80	79	79	80	0
95	80	79	79	80	78	0
96	75	75	75	75	75	0
97	65	65	66	65	68	0
98	80	80	78	80	76	0
99	75	75	76	76	75	0
100	68	70	69	66	69	0
101	81	79	80	81	79	0
102	84	83	83	84	85	0
103	85	85	85	85	85	0
104	84	84	85	85	84	0
105	85	88	89	88	86	0
106	86	89	89	89	88	0
107	91	91	93	93	90	0
108	88	88	88	88	88	0
109	95	96	96	95	96	0
110	95	94	93	94	91	0
111	98	96	95	96	98	0
112	100	100	99	100	98	0
113	93	94	93	91	90	0
114	90	90	90	90	90	0
115	83	83	84	84	83	0
116	100	100	100	100	100	0
117	85	85	84	85	86	0
118	81	85	85	84	83	0
119	85	86	85	83	84	0
120	90	90	89	90	89	0
121	98	99	99	98	98	0
122	93	94	91	91	94	0
123	94	94	94	94	94	0
124	89	90	89	89	88	0
125	96	100	98	98	96	0
126	3	5	8	13	15	1
127	9	11	18	24	31	1
128	4	8	19	26	34	1
129	0	4	8	12	16	1
130	4	5	10	16	18	1
131	1	8	18	26	34	1
132	1	9	21	29	39	1
133	10	13	16	19	21	1
134	10	14	20	26	34	1
135	16	23	38	46	53	1
136	11	13	19	23	28	0
137	4	3	12	19	26	1
138	5	6	9	13	16	1
139	5	8	15	19	29	1
140	10	13	20	25	29	1
141	4	8	15	24	35	1
142	13	15	20	26	28	1
143	20	23	28	31	33	1
144	6	11	19	28	33	1
145	10	18	25	35	44	1
146	3	6	11	18	25	1
147	5	15	23	34	40	1
148	12	15	21	25	30	1
149	8	13	21	30	36	1
150	4	9	20	30	41	1
151	11	16	20	23	25	1
152	14	18	23	28	34	1
153	6	14	21	34	45	1
154	0	5	8	10	13	1
155	1	6	11	16	21	1
156	4	10	15	20	25	1
157	5	11	19	26	33	1
158	16	23	30	39	48	1
159	5	11	20	26	34	1
160	14	18	21	25	30	1
161	4	8	14	21	30	1
162	9	13	19	28	35	1
163	5	14	23	30	39	1
164	18	23	28	34	39	1
165	10	15	25	34	40	1
166	16	28	36	44	51	1
167	5	8	13	18	23	1
168	18	20	26	31	41	1
169	15	23	34	45	53	1
170	18	20	25	30	33	1
171	18	25	34	43	51	1
172	3	14	23	31	39	1
173	11	19	26	34	38	1
174	3	5	10	15	20	1
175	8	11	19	28	33	1
176	11	20	29	35	40	1
177	3	8	15	26	35	1
178	19	25	36	48	55	1
179	11	19	30	41	50	1
180	5	10	15	19	24	1
181	15	16	19	23	27	1
182	18	29	33	38	49	1
183	0	4	11	18	25	1
184	26	29	38	43	49	1
185	23	26	29	33	36	1
186	31	36	45	51	59	1
187	30	31	38	41	45	1
188	28	26	29	35	38	0
189	36	43	48	53	61	1
190	23	30	39	48	53	1
191	31	38	51	60	70	1
192	30	31	33	40	44	1
193	24	28	29	35	40	1
194	35	40	46	53	59	1
195	21	26	34	46	58	1
196	33	35	39	43	46	0
197	21	24	28	33	40	1
198	33	39	44	49	55	1
199	23	33	39	46	55	1
200	31	40	48	56	66	1
201	30	31	33	39	41	1
202	34	40	44	48	53	1
203	33	39	46	54	60	1
204	25	30	35	40	46	1
205	23	30	36	44	51	1
206	38	48	55	61	70	1
207	31	40	51	60	69	1
208	30	38	45	55	64	1
209	23	29	43	51	61	1
210	31	35	39	44	49	1
211	31	36	44	48	54	1
212	29	34	41	50	59	1
213	23	26	31	35	40	1
214	38	40	43	46	49	1
215	33	40	50	59	64	1
216	38	44	51	59	65	1
217	21	25	28	31	35	0
218	28	34	43	49	61	1
219	30	33	38	43	46	1
220	24	31	41	49	58	1
221	33	41	50	61	69	1
222	21	25	30	40	46	1
223	38	41	45	49	53	1
224	34	38	46	56	63	1
225	23	31	43	50	58	1
226	24	30	40	49	63	1
227	23	25	28	31	35	1
228	36	39	44	48	53	1
229	29	34	38	44	49	1
230	29	39	50	60	66	1
231	23	28	36	43	49	1
232	34	38	43	48	55	1
233	26	29	34	39	44	1
234	25	33	41	49	56	1
235	29	33	39	48	55	1
236	21	30	36	43	54	1
237	21	25	30	38	43	1
238	26	31	36	43	50	1
239	25	33	44	53	61	1
240	24	28	31	36	44	1
241	25	33	41	49	54	1
242	41	48	58	68	78	1
243	55	58	61	64	66	1
244	58	63	68	73	79	1
245	41	43	48	50	53	1
246	43	50	60	66	73	1
247	49	50	58	60	63	1
248	56	61	68	76	84	1
249	43	48	53	56	59	1
250	50	51	53	58	61	1
251	48	51	59	63	70	1
252	48	56	68	78	85	1
253	46	49	58	61	66	1
254	56	59	63	68	73	1
255	53	54	56	60	66	1
256	54	59	63	69	74	1
257	44	49	59	66	75	1
258	50	53	59	61	65	1
259	46	53	60	65	70	1
260	53	56	61	64	69	1
261	51	55	64	70	75	1
262	45	51	59	68	74	1
263	44	48	54	60	65	1
264	45	51	58	64	71	1
265	51	55	60	66	70	1
266	48	54	60	68	73	1
267	41	48	58	65	75	1
268	60	63	68	71	74	1
269	56	60	65	70	74	1
270	54	59	65	74	81	1
271	43	50	61	70	76	1
272	49	53	58	61	66	1
273	48	56	65	76	83	1
274	41	46	58	70	80	1
275	46	51	58	64	73	1
276	48	55	68	78	86	1
277	44	48	54	59	66	1
278	50	56	68	74	81	1
279	44	48	51	54	56	1
280	43	45	49	53	58	1
281	53	61	71	78	85	1
282	45	54	63	74	81	1
283	56	61	66	73	79	1
284	54	58	65	70	80	1
285	49	58	69	76	88	1
286	43	50	59	70	81	1
287	44	51	63	71	79	1
288	45	50	58	63	68	1
289	44	48	53	58	63	1
290	46	50	58	70	80	1
291	49	56	63	71	78	1
292	56	59	63	66	69	1
293	48	60	66	74	81	1
294	41	46	53	59	66	1
295	46	53	58	66	74	1
296	46	51	56	61	64	1
297	48	54	63	73	84	1
298	46	53	60	71	78	1
299	48	53	60	70	78	1
300	61	65	81	89	96	1
301	66	69	73	76	79	1
302	63	70	79	84	91	1
303	61	63	71	75	83	1
304	70	69	71	78	83	1
305	60	71	80	89	99	1
306	69	73	81	88	94	1
307	73	75	78	81	84	1
308	65	69	80	88	94	1
309	67	74	85	96	103	1
310	63	64	70	75	79	1
311	71	73	78	83	84	1
312	73	76	81	88	95	1
313	64	73	80	86	96	1
314	60	63	69	75	79	1
315	75	76	80	85	90	1
316	80	81	78	83	90	0
317	71	75	81	89	94	1
318	60	66	75	86	98	1
319	63	68	79	83	90	1
320	61	68	76	84	91	1
321	64	65	70	75	78	1
322	63	68	76	83	88	1
323	63	66	74	78	84	1
324	65	73	80	91	99	1
325	71	76	83	88	90	1
326	74	78	85	93	98	1
327	61	63	74	83	90	1
328	75	79	83	88	93	1
329	70	73	80	88	96	1
330	63	66	71	76	81	1
331	61	65	70	79	85	1
332	63	66	70	73	78	1
333	73	81	88	93	100	1
334	61	68	78	89	100	1
335	64	66	70	73	75	1
336	70	71	75	80	86	0
337	61	68	80	90	99	1
338	74	78	84	89	95	1
339	65	70	85	91	98	1
340	65	68	73	79	85	1
341	71	76	80	84	88	1
342	65	70	79	89	95	1
343	66	75	84	91	101	1
344	64	68	76	81	90	1
345	64	71	79	90	100	1
346	64	66	71	76	81	1
347	74	79	88	91	94	1
348	63	71	78	86	94	1
349	68	75	84	90	96	1
350	69	71	75	78	81	1
351	59	68	79	88	96	1
352	65	68	73	80	88	1
353	63	70	79	88	96	1
354	64	69	79	89	95	1
355	60	65	75	85	94	1
356	63	68	78	89	100	1
357	66	70	78	88	98	1
358	81	83	88	98	100	1
359	81	86	94	103	109	1
360	79	88	98	105	114	1
361	85	89	91	95	98	0
362	88	93	100	106	110	1
363	76	88	93	103	113	1
364	85	84	86	93	95	1
365	83	89	94	103	109	1
366	80	88	98	109	114	1
367	86	88	90	95	98	1
368	83	86	89	94	100	1
369	89	93	100	108	113	1
370	85	89	99	108	116	1
371	81	80	83	90	96	1
372	83	84	90	93	98	1
373	90	96	104	108	115	1
374	76	83	101	110	115	1
375	84	85	90	94	98	1
376	86	91	101	109	115	1
377	83	88	94	100	105	1
378	83	88	99	106	113	1
379	91	93	98	103	108	1
380	76	88	99	106	114	1
381	81	89	98	108	114	1
382	90	95	101	105	108	1
383	81	88	103	110	118	1
384	81	86	91	96	105	1
385	91	93	96	99	104	1
386	86	89	93	100	105	1
387	89	95	103	110	119	1
388	81	89	98	106	115	1
389	83	88	93	99	104	1
390	88	89	90	98	100	1
391	81	88	96	105	116	1
392	88	91	96	100	104	1
393	79	86	96	104	111	1
394	85	88	93	100	110	1
395	90	98	104	110	116	1
396	89	91	96	100	103	0
397	83	88	93	98	103	1
398	81	89	98	111	119	1
399	90	94	100	105	110	1
400	88	91	95	98	103	1
401	79	85	95	106	115	1
402	85	93	100	108	113	1
403	91	96	103	108	118	1
404	95	100	105	111	116	1
405	80	90	100	108	113	1
406	85	89	95	101	108	1
407	81	86	95	103	110	1
408	81	85	91	95	99	1
409	93	99	106	111	116	1
410	81	86	91	99	108	1
411	84	89	98	105	115	1
412	89	91	90	95	100	1
413	79	86	99	109	118	1
414	86	93	100	109	118	1
415	84	94	103	113	120	1
416	2	5	18	6	15	0
417	5	6	19	6	19	0
418	11	26	19	11	19	1
419	6	26	30	10	19	1
420	14	1	19	1	24	1
421	4	16	6	9	4	1
422	15	9	20	11	20	0
423	10	23	16	21	13	1
424	0	16	4	18	3	1
425	0	20	0	19	5	1
426	9	34	8	35	9	1
427	6	5	36	5	36	1
428	13	49	50	13	50	1
429	6	28	8	26	28	1
430	11	45	13	45	11	1
431	3	41	4	41	3	1
432	1	29	28	1	29	1
433	19	20	36	19	35	1
434	5	30	6	30	5	1
435	8	10	38	8	38	1
436	9	39	8	40	10	1
437	13	34	13	34	33	1
438	0	35	34	3	35	1
439	5	38	6	36	5	1
440	1	40	3	38	1	1
441	11	13	30	11	29	1
442	10	9	38	10	38	1
443	4	39	5	4	40	1
444	3	29	4	29	5	1
445	28	31	18	28	15	0
446	23	32	23	34	24	1
447	28	36	24	33	24	1
448	35	24	38	26	34	1
449	25	38	25	38	28	1
450	20	23	35	25	30	1
451	26	24	40	25	41	1
452	23	34	40	42	29	1
453	31	48	25	39	41	1
454	21	35	29	39	29	1
455	39	40	75	40	75	1
456	25	51	25	50	26	1
457	34	64	35	65	34	1
458	31	68	30	68	30	1
459	30	65	31	63	64	1
460	26	48	28	48	28	1
461	36	38	63	36	60	1
462	30	31	59	30	58	1
463	31	30	54	53	33	1
464	21	24	60	23	59	1
465	24	56	24	23	55	1
466	31	33	68	31	68	1
467	30	50	31	49	30	1
468	33	61	35	33	63	1
469	34	33	58	34	58	1
470	38	66	40	66	38	1
471	35	69	36	68	36	1
472	35	54	56	35	56	1
473	33	31	63	33	63	1
474	49	58	49	58	60	1
475	51	45	48	43	55	1
476	48	50	43	51	60	0
477	45	33	48	36	44	0
478	51	60	51	65	51	1
479	65	55	68	58	65	0
480	44	60	46	54	49	1
481	45	65	45	64	48	1
482	40	48	40	58	43	1
483	50	36	43	59	55	1
484	55	89	56	55	88	1
485	45	84	45	83	46	1
486	41	43	64	43	65	1
487	56	81	83	55	80	1
488	43	80	45	80	44	1
489	59	58	89	89	59	1
490	51	53	86	54	86	1
491	43	41	63	60	43	1
492	55	84	55	84	56	1
493	68	49	68	66	50	1
494	44	69	46	68	46	1
495	43	41	70	41	71	1
496	45	83	81	46	83	1
497	58	60	85	58	83	1
498	44	43	75	75	46	1
499	49	70	51	68	49	1
500	60	59	84	85	61	1
501	43	79	43	79	79	1
502	50	83	50	83	50	1
503	61	95	64	85	65	1
504	61	75	63	75	64	1
505	83	85	78	85	74	0
506	81	90	79	91	84	1
507	64	65	80	64	76	1
508	61	76	64	76	80	1
509	75	78	86	73	85	1
510	89	74	89	89	74	0
511	66	65	74	83	79	1
512	79	95	89	70	90	1
513	70	106	70	106	104	1
514	66	86	65	84	66	1
515	65	64	93	66	93	1
516	65	63	95	63	94	1
517	63	80	64	64	79	0
518	69	95	69	96	70	1
519	65	103	65	101	65	1
520	65	63	85	86	66	1
521	66	99	66	98	68	1
522	64	88	65	86	64	1
523	66	105	68	105	66	1
524	75	73	100	73	101	1
525	73	70	100	101	73	1
526	71	74	91	75	91	1
527	65	66	90	65	91	1
528	61	61	98	61	98	1
529	64	86	66	85	65	1
530	65	64	94	65	94	1
531	63	98	64	98	63	1
532	86	94	88	96	85	1
533	89	91	101	89	100	1
534	98	99	86	96	88	1
535	91	99	85	99	86	1
536	84	99	84	99	96	1
537	99	86	96	83	96	0
538	93	106	100	89	106	1
539	80	91	99	83	91	1
540	116	79	116	79	115	1
541	81	113	81	81	113	1
542	94	114	95	115	95	1
543	93	91	120	91	119	1
544	114	78	114	78	114	1
545	84	108	85	108	86	1
546	88	85	115	85	114	1
547	85	120	86	120	86	1
548	83	81	103	83	103	1
549	83	115	116	83	116	1
550	83	84	100	83	101	1
551	91	90	118	90	118	1
552	85	84	118	85	116	1
553	93	90	113	90	113	1
554	119	118	80	119	80	1
555	84	85	109	85	108	1
556	114	94	113	95	114	0
557	75	111	113	75	113	1
558	88	119	90	119	89	1
559	89	89	115	89	114	1
560	83	110	86	109	83	1
561	5	4	14	4	3	1
562	3	18	19	6	4	1
563	8	6	18	18	6	1
564	10	9	23	9	10	1
565	13	15	13	30	13	0
566	13	13	26	13	13	1
567	14	13	31	29	13	1
568	14	15	29	29	14	1
569	18	18	38	35	18	1
570	20	21	40	19	21	1
571	6	8	39	40	8	1
572	13	11	33	11	11	1
573	13	13	49	49	13	1
574	10	35	33	10	10	1
575	8	38	39	8	9	1
576	11	13	10	47	11	0
577	16	18	35	18	16	0
578	10	10	38	36	10	1
579	0	0	0	26	0	1
580	14	15	38	16	14	1
581	0	26	29	0	0	1
582	13	43	45	15	13	1
583	5	5	43	5	5	1
584	33	35	66	64	34	1
585	15	16	38	16	15	1
586	5	6	35	6	5	1
587	4	4	43	41	5	1
588	10	45	45	11	10	1
589	4	31	30	5	4	1
590	23	25	60	24	23	1
591	25	36	38	24	23	1
592	28	43	26	28	29	1
593	21	49	46	23	21	1
594	21	21	56	21	21	1
595	36	34	50	46	34	1
596	24	25	35	34	25	0
597	34	35	48	34	35	0
598	38	38	39	50	39	1
599	28	40	41	28	28	1
600	23	24	54	24	23	1
601	39	40	60	59	39	1
602	30	33	30	56	31	1
603	25	25	64	25	25	1
604	30	48	46	31	30	1
605	23	23	21	48	21	1
606	38	39	60	61	38	1
607	39	41	69	39	40	1
608	25	25	25	63	25	1
609	25	24	45	46	24	1
610	36	38	68	66	38	1
611	25	26	58	28	26	1
612	36	35	54	53	35	1
613	34	58	35	35	34	1
614	31	33	60	33	31	1
615	30	30	30	66	30	1
616	36	38	55	56	38	1
617	21	21	55	54	21	1
618	25	25	49	26	24	1
619	46	46	55	58	46	1
620	43	44	56	43	44	1
621	49	50	49	65	50	0
622	46	45	55	55	44	0
623	49	60	63	48	49	1
624	56	56	75	56	55	1
625	48	48	65	64	50	1
626	41	44	76	43	41	1
627	56	58	70	58	56	1
628	51	53	78	80	53	1
629	50	51	71	50	51	1
630	53	51	80	83	53	1
631	41	63	64	43	41	1
632	46	48	71	70	46	1
633	43	43	44	74	43	1
634	49	85	50	49	50	1
635	46	48	80	83	46	1
636	50	50	69	51	50	0
637	43	43	41	68	43	0
638	44	45	78	74	45	1
639	49	50	71	51	50	1
640	45	45	76	78	46	1
641	48	49	74	73	48	1
642	44	83	45	45	46	1
643	43	61	60	44	43	1
644	58	86	84	60	58	1
645	41	79	41	41	43	1
646	50	74	73	51	50	1
647	50	80	79	51	50	1
648	63	63	75	73	64	1
649	61	59	60	73	61	0
650	66	65	75	79	64	0
651	70	69	79	70	68	1
652	68	68	84	69	68	1
653	73	70	83	81	71	1
654	76	78	89	93	78	1
655	65	66	96	65	66	1
656	64	64	65	101	65	0
657	79	78	94	76	78	0
658	70	71	94	93	71	1
659	65	66	99	101	65	1
660	68	88	89	69	68	1
661	64	100	101	64	63	1
662	70	70	98	98	70	1
663	75	75	75	105	75	1
664	68	68	94	68	68	1
665	74	74	74	93	74	0
666	71	98	98	73	71	1
667	64	65	99	65	64	1
668	73	93	75	75	74	1
669	71	98	99	71	70	1
670	69	69	101	103	69	1
671	68	69	93	91	68	1
672	71	73	91	93	73	1
673	73	73	71	104	71	1
674	65	65	103	104	65	1
675	70	73	93	71	70	1
676	70	70	69	100	68	0
677	83	83	80	91	80	0
678	89	88	105	88	90	1
679	84	96	94	85	85	1
680	85	100	88	89	88	1
681	86	100	89	89	88	0
682	83	84	96	95	84	1
683	84	84	100	100	89	1
684	80	80	96	98	80	1
685	89	115	118	89	90	1
686	84	119	118	85	84	1
687	85	85	104	85	84	1
688	85	118	85	85	85	1
689	88	90	89	111	89	1
690	81	80	116	81	81	1
691	90	90	120	90	90	1
692	85	85	85	119	85	1
693	85	86	106	86	85	1
694	75	76	75	114	75	1
695	78	80	116	115	79	1
696	88	86	109	110	86	0
697	94	94	116	95	94	0
698	84	85	111	110	84	1
699	83	84	114	115	83	1
700	86	88	86	111	86	1
701	90	91	109	90	91	0
702	91	93	119	91	93	1
703	74	74	74	111	74	1
704	83	85	114	113	83	1
705	93	94	119	93	94	1
706	5	4	5	14	15	1
707	4	4	19	20	19	1
708	10	8	10	20	20	0
709	11	11	10	24	24	1
710	9	11	9	26	26	1
711	15	15	15	28	28	1
712	16	15	33	31	33	1
713	15	16	30	30	29	1
714	20	20	36	38	39	1
715	20	20	21	40	40	1
716	13	13	14	40	40	1
717	16	16	45	45	46	1
718	8	9	44	45	45	1
719	14	15	35	36	36	1
720	15	41	43	41	43	1
721	15	16	16	15	51	1
722	1	3	1	30	30	1
723	5	5	28	26	28	1
724	10	10	43	41	43	1
725	10	49	49	48	49	1
726	19	21	20	43	41	1
727	13	15	45	48	46	1
728	20	21	19	51	51	1
729	13	15	14	39	38	1
730	15	15	35	34	36	1
731	19	53	53	51	53	1
732	6	8	44	43	44	1
733	13	14	14	43	44	1
734	18	19	43	41	43	1
735	24	26	61	61	61	1
736	26	26	25	38	39	0
737	28	29	43	43	43	1
738	29	28	29	40	40	1
739	34	34	44	45	44	1
740	35	33	33	49	49	1
741	31	31	31	48	48	1
742	23	21	51	51	51	1
743	23	24	59	59	58	1
744	30	31	43	41	43	1
745	26	28	60	61	61	1
746	39	40	61	63	61	1
747	30	31	31	63	63	1
748	39	40	58	58	58	1
749	39	40	41	39	68	1
750	28	30	29	53	53	1
751	23	24	24	46	46	1
752	30	29	30	30	63	1
753	35	35	35	61	61	1
754	23	21	51	53	51	1
755	31	33	33	31	53	1
756	30	60	61	61	61	1
757	23	24	41	40	41	1
758	33	34	33	53	54	1
759	30	30	56	56	58	1
760	26	26	28	64	65	1
761	28	28	48	48	48	1
762	26	26	26	28	53	1
763	26	28	26	64	61	1
764	48	48	59	59	59	1
765	45	46	56	58	58	1
766	50	66	66	66	66	1
767	41	41	56	56	56	1
768	50	50	50	51	64	1
769	56	58	73	75	73	1
770	48	48	60	60	60	1
771	51	53	68	66	68	1
772	45	45	46	76	75	1
773	44	81	81	81	81	1
774	45	46	66	65	65	1
775	43	44	71	71	70	1
776	44	44	44	80	80	1
777	43	43	44	65	66	1
778	44	45	71	71	73	1
779	49	50	83	80	81	1
780	45	46	45	63	63	1
781	50	50	51	74	75	1
782	56	56	56	88	89	1
783	46	85	85	85	85	1
784	55	56	85	85	84	1
785	46	84	84	84	83	1
786	53	54	73	71	73	1
787	44	46	46	45	71	1
788	56	58	88	86	88	1
789	59	61	60	83	83	1
790	45	79	80	80	79	1
791	50	50	76	76	75	1
792	56	58	58	78	78	1
793	64	64	65	76	74	1
794	75	76	103	104	103	1
795	66	65	79	79	78	1
796	71	69	70	80	80	0
797	73	71	73	101	103	1
798	71	68	81	81	81	1
799	74	76	89	89	91	1
800	78	93	91	91	91	1
801	66	66	101	101	103	1
802	79	78	94	94	94	1
803	61	63	63	93	94	1
804	68	69	68	86	88	1
805	66	96	96	96	96	1
806	76	78	96	98	96	1
807	66	66	66	104	104	1
808	70	71	88	86	88	1
809	64	64	65	103	103	1
810	80	79	105	105	106	1
811	65	64	65	98	98	1
812	61	61	85	85	86	1
813	69	70	90	89	90	1
814	75	76	103	103	101	1
815	63	65	98	98	99	1
816	63	89	89	89	89	1
817	76	76	94	93	95	1
818	65	65	65	100	100	1
819	68	69	68	91	90	1
820	73	74	103	103	104	1
821	66	66	90	90	90	1
822	81	81	79	90	89	0
823	85	84	95	101	98	1
824	83	84	84	94	95	1
825	86	101	101	101	101	1
826	88	102	102	100	98	1
827	84	85	115	116	116	1
828	85	85	101	101	101	1
829	78	78	78	94	96	1
830	86	86	120	120	120	1
831	93	90	94	103	103	1
832	90	91	90	91	114	1
833	83	83	118	119	119	1
834	86	86	105	106	104	1
835	88	88	115	116	116	1
836	115	115	115	78	78	1
837	91	91	113	113	114	1
838	89	88	88	118	118	1
839	80	115	115	115	115	1
840	86	86	86	88	119	1
841	94	95	95	120	120	1
842	90	88	89	108	109	1
843	93	120	120	120	120	1
844	89	90	120	119	120	1
845	88	88	113	113	111	1
846	81	83	81	120	120	1
847	96	96	116	118	116	1
848	85	85	86	114	113	1
849	80	80	118	116	118	1
850	85	85	86	104	104	1
851	3	4	5	8	9	1
852	0	3	4	8	10	1
853	4	5	8	9	11	1
854	10	11	13	14	15	0
855	11	13	14	15	19	1
856	4	6	8	9	10	0
857	5	8	9	10	14	0
858	1	3	4	5	6	0
859	8	9	10	13	15	0
860	15	18	20	22	25	0
861	13	15	18	20	22	1
862	18	20	22	24	26	0
863	23	24	25	28	29	1
864	26	28	29	30	31	0
865	30	31	34	36	39	0
866	26	25	26	28	31	1
867	30	31	33	38	38	1
868	24	25	28	33	34	0
869	33	34	35	38	40	0
870	21	24	26	28	30	1
871	23	24	26	28	30	1
872	30	31	32	34	35	0
873	25	26	28	30	33	1
874	33	36	39	40	43	1
875	41	43	45	48	49	1
876	40	41	43	45	46	0
877	48	49	51	54	56	0
878	43	44	48	50	53	1
879	50	51	53	54	55	0
880	46	48	49	51	53	0
881	56	56	59	60	61	0
882	53	54	56	58	60	0
883	50	51	53	56	59	1
884	46	48	50	53	55	1
885	50	53	55	58	60	1
886	53	54	56	58	59	1
887	60	63	65	68	70	0
888	61	63	65	68	69	0
889	68	70	73	74	76	1
890	69	70	71	73	75	0
891	73	73	75	76	78	0
892	63	64	68	70	73	1
893	71	73	75	78	78	1
894	60	61	63	65	69	0
895	75	78	80	83	84	1
896	78	80	81	83	84	0
897	64	65	66	68	69	0
898	63	64	66	68	70	1
899	81	83	85	86	89	0
900	84	85	88	90	91	0
901	85	84	86	88	89	0
902	85	88	88	90	91	0
903	83	85	86	88	90	1
904	88	90	91	93	94	1
905	81	80	83	86	90	0
906	84	88	90	91	93	1
907	89	90	91	93	94	0
908	85	86	88	90	93	0
909	85	88	90	93	94	1
910	84	86	89	91	94	1
911	14	23	20	14	20	1
912	5	6	15	6	13	1
913	8	3	10	3	11	0
914	9	16	11	15	10	0
915	0	4	1	5	1	0
916	0	6	0	6	3	0
917	23	28	24	28	23	0
918	28	30	24	30	24	0
919	31	23	31	25	30	0
920	20	21	29	23	28	0
921	24	31	26	31	26	1
922	28	29	36	26	33	0
923	48	43	49	43	46	0
924	45	43	50	44	49	0
925	41	33	42	35	41	0
926	44	54	45	51	46	1
927	46	53	46	54	48	1
928	40	44	40	45	40	0
929	61	71	61	71	61	0
930	78	79	75	79	74	0
931	60	66	61	68	61	1
932	70	71	76	71	76	1
933	85	83	76	85	76	1
934	70	70	76	69	74	0
935	85	89	85	90	85	0
936	86	91	92	86	91	0
937	94	91	86	91	86	0
938	90	93	86	91	86	0
939	83	91	93	84	93	0
940	86	88	95	86	94	0
941	5	4	8	4	3	0
942	1	10	11	1	3	0
943	10	8	16	9	10	1
944	13	13	13	20	13	1
945	14	13	19	18	13	0
946	15	16	24	24	15	1
947	23	25	33	24	26	1
948	28	29	35	26	28	0
949	30	29	35	30	29	0
950	35	35	40	35	35	0
951	38	38	39	45	39	1
952	28	29	35	36	28	1
953	49	49	59	50	50	1
954	46	49	44	46	45	0
955	56	56	65	60	56	1
956	58	58	64	60	58	0
957	55	54	61	61	54	0
958	56	59	64	58	56	1
959	63	63	68	69	63	0
960	58	58	60	65	58	0
961	66	71	73	66	64	0
962	70	69	73	68	69	0
963	73	70	78	76	71	0
964	76	78	83	86	78	1
965	81	79	84	81	79	0
966	83	81	88	86	83	0
967	84	85	89	90	85	1
968	81	90	84	85	84	0
969	81	83	91	89	86	1
970	80	83	86	88	83	0
971	5	5	4	9	8	0
972	3	3	11	13	11	1
973	11	11	10	18	16	1
974	15	14	14	19	20	0
975	16	20	18	16	25	1
976	20	21	26	26	27	0
977	25	25	24	31	33	0
978	26	28	26	34	31	1
979	31	30	36	36	36	0
980	36	36	41	40	40	0
981	36	34	34	44	44	0
982	34	38	36	35	41	0
983	44	45	51	51	50	1
984	48	50	49	48	58	1
985	46	45	49	50	49	0
986	50	51	53	51	58	1
987	59	65	65	65	65	1
988	61	61	69	68	70	0
989	59	59	60	66	66	0
990	66	65	70	73	73	0
991	70	70	70	64	64	1
992	73	71	70	78	79	1
993	75	76	84	84	85	1
994	80	83	85	85	84	0
995	81	83	81	86	85	0
996	89	98	98	98	98	0
997	88	96	96	95	95	0
998	85	85	91	95	93	1
999	88	90	88	95	95	0
1000	90	89	94	95	94	0

### Sheet: 2 months
No	clinic	app_1	app_2	chatgpt_response
1	5	6	3	0
2	0	1	4	0
3	18	18	19	0
4	8	6	10	0
5	10	9	11	0
6	11	14	13	0
7	13	13	13	0
8	14	13	14	0
9	4	3	1	0
10	14	18	15	0
11	20	19	21	0
12	0	0	0	0
13	3	4	4	0
14	0	2	0	0
15	6	6	6	0
16	18	20	21	0
17	5	5	5	0
18	10	8	9	0
19	8	9	11	0
20	10	9	13	0
21	20	20	20	0
22	20	21	20	0
23	4	5	6	0
24	19	21	23	0
25	0	0	1	0
26	25	26	28	0
27	25	26	23	0
28	30	31	29	0
29	30	29	30	0
30	35	35	35	0
31	36	34	36	0
32	28	29	31	0
33	39	39	39	0
34	34	38	36	0
35	28	30	26	0
36	24	25	25	0
37	23	25	24	0
38	38	39	38	0
39	33	33	34	0
40	26	29	25	0
41	24	24	24	0
42	23	23	21	0
43	40	40	39	0
44	38	39	36	0
45	28	28	28	0
46	33	31	34	0
47	30	30	34	0
48	40	39	38	0
49	26	26	26	0
50	23	24	20	0
51	41	43	44	0
52	43	44	43	0
53	60	60	60	0
54	49	51	50	0
55	46	48	44	0
56	56	58	55	0
57	56	56	58	0
58	58	58	58	0
59	55	54	55	0
60	56	59	58	0
61	60	61	59	0
62	40	41	43	0
63	50	53	49	0
64	45	45	45	0
65	41	45	44	0
66	51	55	53	0
67	50	50	49	0
68	41	41	43	0
69	50	51	50	0
70	48	48	46	0
71	58	59	61	0
72	53	53	53	0
73	46	50	46	0
74	41	41	41	0
75	59	59	58	0
76	63	63	64	0
77	61	63	59	0
78	68	68	68	0
79	66	65	64	0
80	70	71	68	0
81	70	70	70	0
82	73	74	70	0
83	76	78	79	0
84	65	64	64	0
85	80	83	81	0
86	80	80	80	0
87	81	80	78	0
88	70	70	68	0
89	64	64	64	0
90	73	75	73	0
91	65	66	66	0
92	65	67	65	0
93	61	60	64	0
94	80	80	79	0
95	80	79	78	0
96	75	75	75	0
97	65	66	68	0
98	80	80	76	0
99	75	75	76	0
100	68	70	66	0
101	81	79	80	0
102	84	83	85	0
103	85	85	85	0
104	84	84	85	0
105	85	88	89	0
106	86	89	89	0
107	91	93	90	0
108	88	88	88	0
109	95	96	96	0
110	95	94	91	0
111	98	95	98	0
112	100	100	98	0
113	93	94	90	0
114	90	90	90	0
115	83	83	84	0
116	100	100	100	0
117	85	84	86	0
118	81	85	83	0
119	85	86	83	0
120	90	90	89	0
121	98	99	99	0
122	93	94	91	0
123	94	94	94	0
124	89	90	88	0
125	96	100	98	0
126	3	8	15	1
127	9	18	31	1
128	4	19	34	1
129	0	8	16	1
130	4	10	18	1
131	1	18	34	1
132	1	21	39	1
133	10	16	21	1
134	10	20	34	1
135	16	38	53	1
136	11	19	28	1
137	3	12	26	1
138	5	9	16	1
139	5	15	29	1
140	10	20	29	1
141	4	15	35	1
142	13	20	28	1
143	20	28	33	1
144	6	19	33	1
145	10	25	44	1
146	3	11	25	1
147	5	23	40	1
148	12	21	30	1
149	8	21	36	1
150	4	20	41	1
151	11	20	25	1
152	14	23	34	1
153	6	21	45	1
154	0	8	13	1
155	1	11	21	1
156	4	15	25	1
157	5	19	33	1
158	16	30	48	1
159	5	20	34	1
160	14	21	30	1
161	4	14	30	1
162	9	19	35	1
163	5	23	39	1
164	18	28	39	1
165	10	25	40	1
166	16	36	51	1
167	5	13	23	1
168	18	26	41	1
169	15	34	53	1
170	18	25	33	1
171	18	34	51	1
172	3	23	39	1
173	11	26	38	1
174	3	10	20	1
175	8	19	33	1
176	11	29	40	1
177	3	15	35	1
178	19	36	55	1
179	11	30	50	1
180	5	15	24	1
181	15	19	27	1
182	18	33	49	1
183	0	11	25	1
184	26	38	49	1
185	23	29	36	1
186	31	45	59	1
187	30	38	45	1
188	26	29	38	1
189	36	48	61	1
190	23	39	53	1
191	31	51	70	1
192	30	33	44	1
193	24	29	40	1
194	35	46	59	1
195	21	34	58	1
196	33	39	46	1
197	21	28	40	1
198	33	44	55	1
199	23	39	55	1
200	31	48	66	1
201	30	33	41	1
202	34	44	53	1
203	33	46	60	1
204	25	35	46	1
205	23	36	51	1
206	38	55	70	1
207	31	51	69	1
208	30	45	64	1
209	23	43	61	1
210	31	39	49	1
211	31	44	54	1
212	29	41	59	1
213	23	31	40	1
214	38	43	49	1
215	33	50	64	1
216	38	51	65	1
217	21	28	35	1
218	28	43	61	1
219	30	38	46	1
220	24	41	58	1
221	33	50	69	1
222	21	30	46	1
223	38	45	53	1
224	34	46	63	1
225	23	43	58	1
226	24	40	63	1
227	23	28	35	1
228	36	44	53	1
229	29	38	49	1
230	29	50	66	1
231	23	36	49	1
232	34	43	55	1
233	26	34	44	1
234	25	41	56	1
235	29	39	55	1
236	21	36	54	1
237	21	30	43	1
238	26	36	50	1
239	25	44	61	1
240	24	31	44	1
241	25	41	54	1
242	41	58	78	1
243	55	61	66	1
244	58	68	79	1
245	41	48	53	1
246	43	60	73	1
247	49	58	63	1
248	56	68	84	1
249	43	53	59	1
250	50	53	61	1
251	48	59	70	1
252	48	68	85	1
253	46	58	66	1
254	56	63	73	1
255	53	56	66	1
256	54	63	74	1
257	44	59	75	1
258	50	59	65	1
259	46	60	70	1
260	53	61	69	1
261	51	64	75	1
262	45	59	74	1
263	44	54	65	1
264	45	58	71	1
265	51	60	70	1
266	48	60	73	1
267	41	58	75	1
268	60	68	74	1
269	56	65	74	1
270	54	65	81	1
271	43	61	76	1
272	49	58	66	1
273	48	65	83	1
274	41	58	80	1
275	46	58	73	1
276	48	68	86	1
277	44	54	66	1
278	50	68	81	1
279	44	51	56	1
280	43	49	58	1
281	53	71	85	1
282	45	63	81	1
283	56	66	79	1
284	54	65	80	1
285	49	69	88	1
286	43	59	81	1
287	44	63	79	1
288	45	58	68	1
289	44	53	63	1
290	46	58	80	1
291	49	63	78	1
292	56	63	69	1
293	48	66	81	1
294	41	53	66	1
295	46	58	74	1
296	46	56	64	1
297	48	63	84	1
298	46	60	78	1
299	48	60	78	1
300	61	81	96	1
301	66	73	79	1
302	63	79	91	1
303	61	71	83	1
304	69	78	83	1
305	60	80	99	1
306	69	81	94	1
307	73	78	84	1
308	65	80	94	1
309	67	85	103	1
310	63	70	79	1
311	71	78	84	1
312	73	81	95	1
313	64	80	96	1
314	60	69	79	1
315	75	80	90	1
316	78	83	90	1
317	71	81	94	1
318	60	75	98	1
319	63	79	90	1
320	61	76	91	1
321	64	70	78	1
322	63	76	88	1
323	63	74	84	1
324	65	80	99	1
325	71	83	90	1
326	74	85	98	1
327	61	74	90	1
328	75	83	93	1
329	70	80	96	1
330	63	71	81	1
331	61	70	85	1
332	63	70	78	1
333	73	88	100	1
334	61	78	100	1
335	64	70	75	1
336	70	75	86	1
337	61	80	99	1
338	74	84	95	1
339	65	85	98	1
340	65	73	85	1
341	71	80	88	1
342	65	79	95	1
343	66	84	101	1
344	64	76	90	1
345	64	79	100	1
346	64	71	81	1
347	74	88	94	1
348	63	78	94	1
349	68	84	96	1
350	69	75	81	1
351	59	79	96	1
352	65	73	88	1
353	63	79	96	1
354	64	79	95	1
355	60	75	94	1
356	63	78	100	1
357	66	78	98	1
358	81	88	100	1
359	81	94	109	1
360	79	98	114	1
361	85	91	98	1
362	88	100	110	1
363	76	93	113	1
364	84	93	95	1
365	83	94	109	1
366	80	98	114	1
367	86	90	98	1
368	83	89	100	1
369	89	100	113	1
370	85	99	116	1
371	80	90	96	1
372	83	90	98	1
373	90	104	115	1
374	76	101	115	1
375	84	90	98	1
376	86	101	115	1
377	83	94	105	1
378	83	99	113	1
379	91	98	108	1
380	76	99	114	1
381	81	98	114	1
382	90	101	108	1
383	81	103	118	1
384	81	91	105	1
385	91	96	104	1
386	86	93	105	1
387	89	103	119	1
388	81	98	115	1
389	83	93	104	1
390	88	90	100	1
391	81	96	116	1
392	88	96	104	1
393	79	96	111	1
394	85	93	110	1
395	90	104	116	1
396	89	96	103	1
397	83	93	103	1
398	81	98	119	1
399	90	100	110	1
400	88	95	103	1
401	79	95	115	1
402	85	100	113	1
403	91	103	118	1
404	95	105	116	1
405	80	100	113	1
406	85	95	108	1
407	81	95	110	1
408	81	91	99	1
409	93	106	116	1
410	81	91	108	1
411	84	98	115	1
412	89	95	100	1
413	79	99	118	1
414	86	100	118	1
415	84	103	120	1
416	2	18	6	1
417	5	6	19	1
418	11	26	11	1
419	6	30	19	1
420	14	1	24	1
421	4	16	6	1
422	15	9	20	0
423	10	23	16	1
424	0	18	4	1
425	0	20	5	1
426	9	35	8	1
427	6	36	5	1
428	13	50	13	1
429	6	28	8	1
430	11	45	13	1
431	3	41	4	1
432	1	29	1	1
433	19	36	20	1
434	5	30	6	1
435	8	38	10	1
436	9	40	8	1
437	13	34	13	1
438	0	35	3	1
439	5	38	6	1
440	1	40	3	1
441	11	30	13	1
442	10	38	9	1
443	4	40	5	1
444	3	29	4	1
445	28	31	15	1
446	23	34	24	1
447	28	36	24	1
448	35	24	38	1
449	25	38	25	1
450	20	35	23	1
451	26	41	24	1
452	23	42	29	1
453	31	48	25	1
454	21	39	29	1
455	39	75	40	1
456	25	51	26	1
457	34	65	35	1
458	31	68	30	1
459	30	65	31	1
460	26	48	28	1
461	36	63	38	1
462	30	59	31	1
463	31	54	30	1
464	21	60	23	1
465	24	56	23	1
466	31	68	33	1
467	30	50	31	1
468	33	63	35	1
469	34	58	33	1
470	38	66	40	1
471	35	69	36	1
472	35	56	35	1
473	31	63	33	1
474	49	60	49	1
475	51	43	55	0
476	48	60	43	1
477	45	33	48	1
478	51	65	51	1
479	65	55	68	1
480	44	60	46	1
481	45	65	48	1
482	40	58	43	1
483	50	36	59	1
484	55	89	56	1
485	45	84	46	1
486	41	65	43	1
487	56	83	55	1
488	43	80	45	1
489	59	89	58	1
490	51	86	53	1
491	41	63	43	1
492	55	84	56	1
493	68	49	66	1
494	44	69	46	1
495	43	71	41	1
496	45	83	46	1
497	58	85	60	1
498	44	75	43	1
499	49	70	51	1
500	59	85	61	1
501	43	79	43	1
502	50	83	50	1
503	61	95	64	1
504	61	75	63	1
505	78	85	74	1
506	81	91	79	1
507	64	80	65	1
508	61	80	64	1
509	75	86	73	1
510	89	74	89	1
511	66	83	65	1
512	79	95	70	1
513	70	106	70	1
514	66	86	65	1
515	65	93	64	1
516	65	95	63	1
517	63	80	64	1
518	69	96	70	1
519	65	103	65	1
520	65	86	63	1
521	66	99	68	1
522	64	88	65	1
523	66	105	68	1
524	75	101	73	1
525	73	101	70	1
526	71	91	74	1
527	65	91	66	1
528	61	98	61	1
529	64	86	66	1
530	65	94	64	1
531	63	98	64	1
532	86	96	85	1
533	89	101	91	1
534	99	86	96	1
535	91	99	85	0
536	84	99	84	1
537	99	83	96	1
538	93	106	89	1
539	80	99	83	1
540	116	79	115	1
541	81	113	81	1
542	94	115	95	1
543	91	120	119	1
544	114	78	114	1
545	84	108	85	1
546	88	115	85	1
547	85	120	86	1
548	83	103	81	1
549	83	116	83	1
550	83	101	84	1
551	91	118	90	1
552	85	118	84	1
553	93	113	90	1
554	119	80	118	1
555	84	109	85	1
556	114	94	113	1
557	75	113	75	1
558	88	119	90	1
559	89	115	89	1
560	83	110	86	1
561	5	14	3	0
562	3	19	4	1
563	8	18	6	0
564	10	23	9	1
565	13	30	13	1
566	13	26	13	1
567	14	31	13	1
568	14	29	14	1
569	18	38	18	1
570	20	40	19	1
571	6	40	8	1
572	13	33	11	1
573	13	49	13	1
574	10	35	10	1
575	8	39	8	1
576	11	47	10	1
577	16	35	16	1
578	10	38	10	1
579	0	26	0	1
580	14	38	14	1
581	0	29	0	1
582	13	45	13	1
583	5	43	5	1
584	33	66	34	1
585	15	38	15	1
586	5	35	5	1
587	4	43	4	1
588	10	45	10	1
589	4	31	4	1
590	23	60	23	1
591	25	38	23	1
592	28	43	26	1
593	21	49	21	1
594	21	56	21	1
595	36	50	34	1
596	24	35	25	1
597	34	48	34	1
598	38	50	38	1
599	28	41	28	1
600	23	54	23	1
601	39	60	39	1
602	30	56	30	1
603	25	64	25	1
604	30	48	30	1
605	23	48	21	1
606	38	61	38	1
607	39	69	39	1
608	25	63	25	1
609	25	46	24	1
610	36	68	38	1
611	25	58	26	1
612	36	54	35	1
613	34	58	34	1
614	31	60	31	1
615	30	66	30	1
616	36	56	38	1
617	21	55	21	1
618	25	49	24	1
619	46	58	46	1
620	43	56	43	1
621	49	65	49	1
622	46	55	44	0
623	49	63	48	1
624	56	75	55	1
625	48	65	48	1
626	41	76	41	1
627	56	70	56	1
628	51	80	53	1
629	50	71	50	1
630	53	83	51	1
631	41	64	41	1
632	46	71	46	1
633	43	74	43	1
634	49	85	49	1
635	46	83	46	1
636	50	69	50	1
637	43	68	41	1
638	44	78	45	1
639	49	71	50	1
640	45	78	45	1
641	48	74	48	1
642	44	83	45	1
643	43	61	43	1
644	58	86	58	1
645	41	79	41	1
646	50	74	50	1
647	50	80	50	1
648	63	75	63	1
649	61	73	59	1
650	66	79	64	1
651	70	68	79	1
652	68	84	68	1
653	73	83	70	1
654	76	93	78	1
655	65	96	65	1
656	64	101	64	1
657	79	94	76	1
658	70	94	71	1
659	65	101	65	1
660	68	89	68	1
661	64	101	63	1
662	70	98	70	1
663	75	105	75	1
664	68	94	68	1
665	74	93	74	1
666	71	98	71	1
667	64	99	64	1
668	73	93	74	1
669	71	99	70	1
670	69	103	69	1
671	68	93	68	1
672	71	93	73	1
673	73	104	71	1
674	65	104	65	1
675	70	93	70	1
676	70	100	68	1
677	83	91	80	1
678	89	105	88	1
679	84	96	85	1
680	85	100	88	1
681	86	100	88	1
682	83	96	84	1
683	84	100	84	1
684	80	98	80	1
685	89	118	89	1
686	84	119	84	1
687	85	104	84	1
688	85	118	85	1
689	88	111	89	1
690	81	116	80	1
691	90	120	90	1
692	85	119	85	1
693	85	106	85	1
694	75	114	75	1
695	78	116	79	1
696	88	110	86	1
697	94	116	94	1
698	84	111	84	1
699	83	115	83	1
700	86	111	86	1
701	90	109	90	1
702	91	119	91	1
703	74	111	74	1
704	83	114	83	1
705	93	119	93	1
706	4	14	15	1
707	4	20	19	1
708	8	20	20	1
709	10	24	24	1
710	9	26	26	1
711	15	28	28	1
712	15	33	31	1
713	15	30	30	1
714	20	38	39	1
715	20	40	40	1
716	13	40	40	1
717	16	45	46	1
718	8	45	45	1
719	14	36	36	1
720	15	41	43	1
721	15	16	51	1
722	1	30	30	1
723	5	28	26	1
724	10	43	41	1
725	10	49	49	1
726	19	43	41	1
727	13	45	48	1
728	19	51	51	1
729	13	39	38	1
730	15	35	36	1
731	19	53	53	1
732	6	44	43	1
733	13	43	44	1
734	18	43	41	1
735	24	61	61	1
736	25	38	39	1
737	28	29	43	1
738	28	40	40	1
739	34	44	45	1
740	35	33	49	1
741	31	48	48	1
742	23	21	51	1
743	23	59	59	1
744	30	43	41	1
745	26	60	61	1
746	39	63	61	1
747	30	63	63	1
748	39	58	58	1
749	39	40	68	1
750	28	53	53	1
751	23	46	46	1
752	30	29	63	1
753	35	61	61	1
754	23	21	53	1
755	31	33	53	1
756	30	60	61	1
757	23	40	41	1
758	33	53	54	1
759	30	30	58	1
760	26	64	65	1
761	28	28	48	1
762	26	26	53	1
763	26	28	64	1
764	48	48	59	1
765	45	56	58	1
766	50	66	66	1
767	41	41	56	1
768	50	51	64	1
769	56	58	75	1
770	48	60	60	1
771	51	66	68	1
772	45	76	75	1
773	44	81	81	1
774	45	46	66	1
775	43	71	71	1
776	44	80	80	1
777	43	43	66	1
778	44	71	73	1
779	49	83	81	1
780	45	63	63	1
781	50	50	75	1
782	56	88	89	1
783	46	85	85	1
784	55	85	85	1
785	46	84	84	1
786	53	54	73	1
787	44	46	71	1
788	56	58	88	1
789	59	83	83	1
790	45	79	80	1
791	50	50	76	1
792	56	78	78	1
793	64	64	76	1
794	75	103	104	1
795	66	65	79	1
796	71	69	80	0
797	73	71	103	1
798	71	68	81	1
799	74	89	91	1
800	78	93	91	1
801	66	101	103	1
802	79	78	94	1
803	61	93	94	1
804	68	69	88	1
805	66	96	96	1
806	76	96	98	1
807	66	104	104	1
808	70	71	88	1
809	64	103	103	1
810	80	79	106	1
811	65	64	98	1
812	61	61	86	1
813	69	90	90	1
814	75	103	103	1
815	63	98	99	1
816	63	89	89	1
817	76	76	95	1
818	65	100	100	1
819	68	91	90	1
820	73	103	104	1
821	66	90	90	1
822	79	90	89	1
823	85	84	101	1
824	83	94	95	1
825	86	101	101	1
826	88	102	102	1
827	84	116	116	1
828	85	101	101	1
829	78	78	96	1
830	86	120	120	1
831	93	90	103	1
832	90	91	114	1
833	83	83	119	1
834	86	106	105	1
835	88	116	116	1
836	115	78	78	1
837	91	91	114	1
838	88	118	118	1
839	80	115	115	1
840	86	86	119	1
841	94	120	120	1
842	90	88	109	1
843	93	120	120	1
844	89	120	119	1
845	88	113	113	1
846	81	120	120	1
847	96	96	118	1
848	85	85	114	1
849	80	118	116	1
850	85	104	104	1
851	3	5	9	1
852	0	4	10	1
853	4	8	11	1
854	10	13	15	0
855	11	14	19	0
856	4	8	10	0
857	5	9	14	1
858	1	4	6	0
859	8	10	15	1
860	15	20	25	1
861	13	18	22	0
862	18	22	26	0
863	23	25	29	0
864	26	29	31	0
865	30	34	39	0
866	25	26	31	0
867	30	33	38	1
868	24	28	34	0
869	33	35	40	1
870	21	26	30	1
871	23	26	30	1
872	30	32	35	0
873	25	28	33	1
874	33	39	43	1
875	41	45	49	0
876	40	43	46	0
877	48	51	56	1
878	43	48	53	1
879	50	53	55	0
880	46	49	53	1
881	56	59	61	0
882	53	56	60	0
883	50	53	59	1
884	46	50	55	1
885	50	55	60	0
886	53	56	59	0
887	60	65	70	1
888	61	65	69	0
889	68	73	76	1
890	69	71	75	1
891	73	75	78	0
892	63	68	73	1
893	71	75	78	1
894	60	63	69	1
895	75	80	84	0
896	78	81	84	0
897	64	66	69	1
898	63	66	70	1
899	81	85	89	1
900	84	88	91	1
901	84	86	89	0
902	85	88	91	0
903	83	86	90	0
904	88	91	94	1
905	80	83	90	1
906	84	90	93	0
907	89	91	94	0
908	85	88	93	0
909	85	90	94	1
910	84	89	94	1
911	14	23	14	1
912	5	15	6	1
913	8	3	11	0
914	9	16	11	1
915	0	5	1	0
916	0	6	3	0
917	23	28	24	1
918	28	30	24	0
919	31	23	30	1
920	20	29	21	1
921	24	31	26	0
922	28	36	26	0
923	48	49	43	0
924	45	50	43	0
925	41	33	42	1
926	44	54	45	1
927	46	54	48	1
928	40	45	40	0
929	61	71	61	1
930	78	74	79	0
931	60	68	61	1
932	70	76	71	1
933	85	76	83	1
934	70	76	69	1
935	85	90	85	0
936	86	92	86	0
937	94	86	91	1
938	93	86	91	1
939	83	93	84	1
940	86	95	88	1
941	5	8	3	0
942	1	11	1	0
943	10	16	8	0
944	13	20	13	1
945	14	19	13	1
946	15	24	15	0
947	23	33	24	1
948	28	35	26	0
949	30	35	29	0
950	35	40	35	0
951	38	45	38	1
952	28	36	28	1
953	49	59	49	1
954	46	49	44	0
955	56	65	56	0
956	58	64	58	0
957	55	61	54	1
958	56	64	56	1
959	63	69	63	1
960	58	65	58	1
961	66	73	64	0
962	70	73	68	0
963	73	78	70	0
964	76	86	78	1
965	81	84	79	0
966	83	88	81	0
967	84	90	85	1
968	81	90	84	0
969	81	91	83	1
970	80	88	83	1
971	4	9	8	0
972	3	11	13	1
973	10	18	16	1
974	14	19	20	1
975	16	16	25	0
976	20	26	27	0
977	24	31	33	1
978	26	26	34	1
979	31	30	36	1
980	36	36	41	0
981	36	34	44	0
982	34	38	41	0
983	44	51	51	0
984	48	48	58	1
985	46	45	50	0
986	50	51	58	0
987	59	65	65	1
988	61	61	70	0
989	59	59	66	1
990	66	65	73	1
991	70	64	64	1
992	70	78	79	1
993	75	84	85	1
994	80	85	85	0
995	81	81	86	0
996	89	98	98	0
997	88	96	96	1
998	85	95	93	1
999	88	95	95	1
1000	90	89	95	0

### Sheet: 1 month
No	clinic	app_1	chatgpt_response
1	6	3	0
2	0	4	0
3	18	19	0
4	6	10	0
5	11	9	0
6	11	14	0
7	13	13	0
8	14	13	0
9	4	1	0
10	14	18	0
11	21	19	0
12	0	0	0
13	3	4	0
14	0	2	0
15	6	6	0
16	18	21	0
17	5	5	0
18	10	8	0
19	8	11	0
20	13	9	0
21	20	20	0
22	20	21	0
23	4	6	0
24	19	23	0
25	0	1	0
26	25	28	0
27	23	26	0
28	29	31	0
29	30	29	0
30	35	35	0
31	36	34	0
32	28	31	0
33	39	39	0
34	34	38	0
35	26	30	0
36	24	25	0
37	23	25	0
38	38	39	0
39	33	34	0
40	25	29	0
41	24	24	0
42	23	21	0
43	40	39	0
44	36	39	0
45	28	28	0
46	34	31	0
47	30	34	0
48	40	38	0
49	26	26	0
50	20	24	0
51	41	44	0
52	43	44	0
53	60	60	0
54	49	51	0
55	44	48	0
56	55	58	0
57	56	58	0
58	58	58	0
59	55	54	0
60	56	59	0
61	59	61	0
62	40	43	0
63	49	53	0
64	45	45	0
65	41	45	0
66	51	55	0
67	50	49	0
68	41	43	0
69	50	51	0
70	48	46	0
71	58	61	0
72	53	53	0
73	46	50	0
74	41	41	0
75	59	58	0
76	63	64	0
77	59	63	0
78	68	68	0
79	66	64	0
80	68	71	0
81	70	70	0
82	70	74	0
83	76	79	0
84	65	64	0
85	80	83	0
86	80	80	0
87	81	78	0
88	70	68	0
89	64	64	0
90	73	75	0
91	65	66	0
92	65	67	0
93	64	60	0
94	80	79	0
95	80	78	0
96	75	75	0
97	65	68	0
98	80	76	0
99	75	76	0
100	66	70	0
101	81	79	0
102	85	83	0
103	85	85	0
104	84	85	0
105	85	89	0
106	86	89	0
107	90	93	0
108	88	88	0
109	95	96	0
110	95	91	0
111	98	95	0
112	100	98	0
113	90	94	0
114	90	90	0
115	83	84	0
116	100	100	0
117	86	84	0
118	81	85	0
119	83	86	0
120	90	89	0
121	98	99	0
122	91	94	0
123	94	94	0
124	88	90	0
125	96	100	0
126	3	15	1
127	9	31	1
128	4	34	1
129	0	16	1
130	4	18	1
131	1	34	1
132	1	39	1
133	10	21	1
134	10	34	1
135	16	53	1
136	11	28	1
137	3	26	1
138	5	16	1
139	5	29	1
140	10	29	1
141	4	35	1
142	13	28	1
143	20	33	1
144	6	33	1
145	10	44	1
146	3	25	1
147	5	40	1
148	12	30	1
149	8	36	1
150	4	41	1
151	11	25	1
152	14	34	1
153	6	45	1
154	0	13	1
155	1	21	1
156	4	25	1
157	5	33	1
158	16	48	1
159	5	34	1
160	14	30	1
161	4	30	1
162	9	35	1
163	5	39	1
164	18	39	1
165	10	40	1
166	16	51	1
167	5	23	1
168	18	41	1
169	15	53	1
170	18	33	1
171	18	51	1
172	3	39	1
173	11	38	1
174	3	20	1
175	8	33	1
176	11	40	1
177	3	35	1
178	19	55	1
179	11	50	1
180	5	24	1
181	15	27	1
182	18	49	1
183	0	25	1
184	26	49	1
185	23	36	1
186	31	59	1
187	30	45	1
188	26	38	1
189	36	61	1
190	23	53	1
191	31	70	1
192	30	44	1
193	24	40	1
194	35	59	1
195	21	58	1
196	33	46	1
197	21	40	1
198	33	55	1
199	23	55	1
200	31	66	1
201	30	41	1
202	34	53	1
203	33	60	1
204	25	46	1
205	23	51	1
206	38	70	1
207	31	69	1
208	30	64	1
209	23	61	1
210	31	49	1
211	31	54	1
212	29	59	1
213	23	40	1
214	38	49	1
215	33	64	1
216	38	65	1
217	21	35	1
218	28	61	1
219	30	46	1
220	24	58	1
221	33	69	1
222	21	46	1
223	38	53	1
224	34	63	1
225	23	58	1
226	24	63	1
227	23	35	1
228	36	53	1
229	29	49	1
230	29	66	1
231	23	49	1
232	34	55	1
233	26	44	1
234	25	56	1
235	29	55	1
236	21	54	1
237	21	43	1
238	26	50	1
239	25	61	1
240	24	44	1
241	25	54	1
242	41	78	1
243	55	66	1
244	58	79	1
245	41	53	1
246	43	73	1
247	49	63	1
248	56	84	1
249	43	59	1
250	50	61	1
251	48	70	1
252	48	85	1
253	46	66	1
254	56	73	1
255	53	66	1
256	54	74	1
257	44	75	1
258	50	65	1
259	46	70	1
260	53	69	1
261	51	75	1
262	45	74	1
263	44	65	1
264	45	71	1
265	51	70	1
266	48	73	1
267	41	75	1
268	60	74	1
269	56	74	1
270	54	81	1
271	43	76	1
272	49	66	1
273	48	83	1
274	41	80	1
275	46	73	1
276	48	86	1
277	44	66	1
278	50	81	1
279	44	56	1
280	43	58	1
281	53	85	1
282	45	81	1
283	56	79	1
284	54	80	1
285	49	88	1
286	43	81	1
287	44	79	1
288	45	68	1
289	44	63	1
290	46	80	1
291	49	78	1
292	56	69	1
293	48	81	1
294	41	66	1
295	46	74	1
296	46	64	1
297	48	84	1
298	46	78	1
299	48	78	1
300	61	96	1
301	66	79	1
302	63	91	1
303	61	83	1
304	69	83	1
305	60	99	1
306	69	94	1
307	73	84	1
308	65	94	1
309	67	103	1
310	63	79	1
311	71	84	1
312	73	95	1
313	64	96	1
314	60	79	1
315	75	90	1
316	78	90	1
317	71	94	1
318	60	98	1
319	63	90	1
320	61	91	1
321	64	78	1
322	63	88	1
323	63	84	1
324	65	99	1
325	71	90	1
326	74	98	1
327	61	90	1
328	75	93	1
329	70	96	1
330	63	81	1
331	61	85	1
332	63	78	1
333	73	100	1
334	61	100	1
335	64	75	1
336	70	86	1
337	61	99	1
338	74	95	1
339	65	98	1
340	65	85	1
341	71	88	1
342	65	95	1
343	66	101	1
344	64	90	1
345	64	100	1
346	64	81	1
347	74	94	1
348	63	94	1
349	68	96	1
350	69	81	1
351	59	96	1
352	65	88	1
353	63	96	1
354	64	95	1
355	60	94	1
356	63	100	1
357	66	98	1
358	81	100	1
359	81	109	1
360	79	114	1
361	85	98	1
362	88	110	1
363	76	113	1
364	84	95	1
365	83	109	1
366	80	114	1
367	86	98	1
368	83	100	1
369	89	113	1
370	85	116	1
371	80	96	1
372	83	98	1
373	90	115	1
374	76	115	1
375	84	98	1
376	86	115	1
377	83	105	1
378	83	113	1
379	91	108	1
380	76	114	1
381	81	114	1
382	90	108	1
383	81	118	1
384	81	105	1
385	91	104	1
386	86	105	1
387	89	119	1
388	81	115	1
389	83	104	1
390	88	100	1
391	81	116	1
392	88	104	1
393	79	111	1
394	85	110	1
395	90	116	1
396	89	103	1
397	83	103	1
398	81	119	1
399	90	110	1
400	88	103	1
401	79	115	1
402	85	113	1
403	91	118	1
404	95	116	1
405	80	113	1
406	85	108	1
407	81	110	1
408	81	99	1
409	93	116	1
410	81	108	1
411	84	115	1
412	89	100	1
413	79	118	1
414	86	118	1
415	84	120	1
416	2	18	1
417	5	19	1
418	11	26	1
419	6	30	1
420	1	24	1
421	4	16	1
422	9	20	1
423	10	23	1
424	0	18	1
425	0	20	1
426	8	35	1
427	5	36	1
428	13	50	1
429	6	28	1
430	11	45	1
431	3	41	1
432	1	29	1
433	19	36	1
434	5	30	1
435	8	38	1
436	8	40	1
437	13	34	1
438	0	35	1
439	5	38	1
440	1	40	1
441	11	30	1
442	9	38	1
443	4	40	1
444	3	29	1
445	31	15	1
446	23	34	1
447	24	36	1
448	38	24	1
449	25	38	1
450	20	35	1
451	24	41	1
452	23	42	1
453	25	48	1
454	21	39	1
455	39	75	1
456	25	51	1
457	34	65	1
458	30	68	1
459	30	65	1
460	26	48	1
461	36	63	1
462	30	59	1
463	30	54	1
464	21	60	1
465	23	56	1
466	31	68	1
467	30	50	1
468	33	63	1
469	33	58	1
470	38	66	1
471	35	69	1
472	35	56	1
473	31	63	1
474	49	60	1
475	55	43	1
476	43	60	1
477	48	33	1
478	51	65	1
479	68	55	1
480	44	60	1
481	45	65	1
482	40	58	1
483	59	36	1
484	55	89	1
485	45	84	1
486	41	65	1
487	55	83	1
488	43	80	1
489	58	89	1
490	51	86	1
491	41	63	1
492	55	84	1
493	68	49	1
494	44	69	1
495	41	71	1
496	45	83	1
497	58	85	1
498	43	75	1
499	49	70	1
500	59	85	1
501	43	79	1
502	50	83	1
503	61	95	1
504	61	75	1
505	74	85	1
506	79	91	1
507	64	80	1
508	61	80	1
509	73	86	1
510	89	74	1
511	65	83	1
512	70	95	1
513	70	106	1
514	65	86	1
515	64	93	1
516	63	95	1
517	63	80	1
518	69	96	1
519	65	103	1
520	63	86	1
521	66	99	1
522	64	88	1
523	66	105	1
524	73	101	1
525	70	101	1
526	71	91	1
527	65	91	1
528	61	98	1
529	64	86	1
530	64	94	1
531	63	98	1
532	85	96	1
533	89	101	1
534	99	86	1
535	85	99	1
536	84	99	1
537	99	83	1
538	89	106	1
539	80	99	1
540	116	79	1
541	81	113	1
542	94	115	1
543	91	120	1
544	114	78	1
545	84	108	1
546	85	115	1
547	85	120	1
548	81	103	1
549	83	116	1
550	83	101	1
551	90	118	1
552	84	118	1
553	90	113	1
554	119	80	1
555	84	109	1
556	114	94	1
557	75	113	1
558	88	119	1
559	89	115	1
560	83	110	1
561	3	14	1
562	3	19	1
563	6	18	1
564	9	23	1
565	13	30	1
566	13	26	1
567	13	31	1
568	14	29	1
569	18	38	1
570	19	40	1
571	6	40	1
572	11	33	1
573	13	49	1
574	10	35	1
575	8	39	1
576	10	47	1
577	16	35	1
578	10	38	1
579	0	26	1
580	14	38	1
581	0	29	1
582	13	45	1
583	5	43	1
584	33	66	1
585	15	38	1
586	5	35	1
587	4	43	1
588	10	45	1
589	4	31	1
590	23	60	1
591	23	38	1
592	26	43	1
593	21	49	1
594	21	56	1
595	34	50	1
596	24	35	1
597	34	48	1
598	38	50	1
599	28	41	1
600	23	54	1
601	39	60	1
602	30	56	1
603	25	64	1
604	30	48	1
605	21	48	1
606	38	61	1
607	39	69	1
608	25	63	1
609	24	46	1
610	36	68	1
611	25	58	1
612	35	54	1
613	34	58	1
614	31	60	1
615	30	66	1
616	36	56	1
617	21	55	1
618	24	49	1
619	46	58	1
620	43	56	1
621	49	65	1
622	44	55	1
623	48	63	1
624	55	75	1
625	48	65	1
626	41	76	1
627	56	70	1
628	51	80	1
629	50	71	1
630	51	83	1
631	41	64	1
632	46	71	1
633	43	74	1
634	49	85	1
635	46	83	1
636	50	69	1
637	41	68	1
638	44	78	1
639	49	71	1
640	45	78	1
641	48	74	1
642	44	83	1
643	43	61	1
644	58	86	1
645	41	79	1
646	50	74	1
647	50	80	1
648	63	75	1
649	59	73	1
650	64	79	1
651	79	68	1
652	68	84	1
653	70	83	1
654	76	93	1
655	65	96	1
656	64	101	1
657	76	94	1
658	70	94	1
659	65	101	1
660	68	89	1
661	63	101	1
662	70	98	1
663	75	105	1
664	68	94	1
665	74	93	1
666	71	98	1
667	64	99	1
668	73	93	1
669	70	99	1
670	69	103	1
671	68	93	1
672	71	93	1
673	71	104	1
674	65	104	1
675	70	93	1
676	68	100	1
677	80	91	1
678	88	105	1
679	84	96	1
680	85	100	1
681	86	100	1
682	83	96	1
683	84	100	1
684	80	98	1
685	89	118	1
686	84	119	1
687	84	104	1
688	85	118	1
689	88	111	1
690	80	116	1
691	90	120	1
692	85	119	1
693	85	106	1
694	75	114	1
695	78	116	1
696	86	110	1
697	94	116	1
698	84	111	1
699	83	115	1
700	86	111	1
701	90	109	1
702	91	119	1
703	74	111	1
704	83	114	1
705	93	119	1
706	4	15	1
707	4	20	1
708	8	20	1
709	10	24	1
710	9	26	1
711	15	28	1
712	15	33	1
713	15	30	1
714	20	39	1
715	20	40	1
716	13	40	1
717	16	46	1
718	8	45	1
719	14	36	1
720	15	43	1
721	15	51	1
722	1	30	1
723	5	28	1
724	10	43	1
725	10	49	1
726	19	43	1
727	13	48	1
728	19	51	1
729	13	39	1
730	15	36	1
731	19	53	1
732	6	44	1
733	13	44	1
734	18	43	1
735	24	61	1
736	25	39	1
737	28	43	1
738	28	40	1
739	34	45	1
740	33	49	1
741	31	48	1
742	21	51	1
743	23	59	1
744	30	43	1
745	26	61	1
746	39	63	1
747	30	63	1
748	39	58	1
749	39	68	1
750	28	53	1
751	23	46	1
752	29	63	1
753	35	61	1
754	21	53	1
755	31	53	1
756	30	61	1
757	23	41	1
758	33	54	1
759	30	58	1
760	26	65	1
761	28	48	1
762	26	53	1
763	26	64	1
764	48	59	1
765	45	58	1
766	50	66	1
767	41	56	1
768	50	64	1
769	56	75	1
770	48	60	1
771	51	68	1
772	45	76	1
773	44	81	1
774	45	66	1
775	43	71	1
776	44	80	1
777	43	66	1
778	44	73	1
779	49	83	1
780	45	63	1
781	50	75	1
782	56	89	1
783	46	85	1
784	55	85	1
785	46	84	1
786	53	73	1
787	44	71	1
788	56	88	1
789	59	83	1
790	45	80	1
791	50	76	1
792	56	78	1
793	64	76	1
794	75	104	1
795	65	79	1
796	69	80	1
797	71	103	1
798	68	81	1
799	74	91	1
800	78	93	1
801	66	103	1
802	78	94	1
803	61	94	1
804	68	88	1
805	66	96	1
806	76	98	1
807	66	104	1
808	70	88	1
809	64	103	1
810	79	106	1
811	64	98	1
812	61	86	1
813	69	90	1
814	75	103	1
815	63	99	1
816	63	89	1
817	76	95	1
818	65	100	1
819	68	91	1
820	73	104	1
821	66	90	1
822	79	90	1
823	84	101	1
824	83	95	1
825	86	101	1
826	88	102	1
827	84	116	1
828	85	101	1
829	78	96	1
830	86	120	1
831	90	103	1
832	90	114	1
833	83	119	1
834	86	106	1
835	88	116	1
836	115	78	1
837	91	114	1
838	88	118	1
839	80	115	1
840	86	119	1
841	94	120	1
842	88	109	1
843	93	120	1
844	89	120	1
845	88	113	1
846	81	120	1
847	96	118	1
848	85	114	1
849	80	118	1
850	85	104	1
851	3	9	1
852	0	10	1
853	4	11	1
854	10	15	0
855	11	19	1
856	4	10	1
857	5	14	1
858	1	6	0
859	8	15	0
860	15	25	0
861	13	22	0
862	18	26	0
863	23	29	1
864	26	31	1
865	30	39	0
866	25	31	1
867	30	38	1
868	24	34	1
869	33	40	1
870	21	30	1
871	23	30	1
872	30	35	0
873	25	33	1
874	33	43	1
875	41	49	1
876	40	46	1
877	48	56	1
878	43	53	0
879	50	55	0
880	46	53	0
881	56	61	0
882	53	60	0
883	50	59	1
884	46	55	1
885	50	60	0
886	53	59	1
887	60	70	1
888	61	69	1
889	68	76	1
890	69	75	1
891	73	78	0
892	63	73	1
893	71	78	1
894	60	69	1
895	75	84	1
896	78	84	1
897	64	69	0
898	63	70	0
899	81	89	0
900	84	91	0
901	84	89	0
902	85	91	0
903	83	90	1
904	88	94	1
905	80	90	0
906	84	93	1
907	89	94	0
908	85	93	1
909	85	94	1
910	84	94	1
911	14	23	1
912	5	15	1
913	11	3	1
914	9	16	1
915	0	5	1
916	0	6	1
917	23	28	0
918	24	30	0
919	31	23	0
920	20	29	0
921	24	31	0
922	26	36	0
923	49	43	1
924	43	50	1
925	42	33	0
926	44	54	1
927	46	54	1
928	40	45	0
929	61	71	1
930	79	74	0
931	60	68	1
932	70	76	1
933	85	76	1
934	69	76	1
935	85	90	1
936	86	92	1
937	94	86	1
938	93	86	0
939	83	93	1
940	86	95	0
941	3	8	0
942	1	11	0
943	8	16	1
944	13	20	1
945	13	19	0
946	15	24	1
947	23	33	1
948	26	35	1
949	29	35	1
950	35	40	0
951	38	45	1
952	28	36	1
953	49	59	1
954	44	49	0
955	56	65	1
956	58	64	1
957	54	61	1
958	56	64	0
959	63	69	0
960	58	65	0
961	64	73	0
962	68	73	0
963	70	78	1
964	76	86	1
965	79	84	0
966	81	88	1
967	84	90	1
968	81	90	1
969	81	91	1
970	80	88	1
971	4	9	0
972	3	13	1
973	10	18	1
974	14	20	1
975	16	25	1
976	20	27	1
977	24	33	1
978	26	34	0
979	30	36	0
980	36	41	0
981	34	44	0
982	34	41	0
983	44	51	1
984	48	58	1
985	45	50	0
986	50	58	1
987	59	65	1
988	61	70	1
989	59	66	1
990	65	73	1
991	70	64	1
992	70	79	1
993	75	85	1
994	80	85	0
995	81	86	1
996	89	98	1
997	88	96	1
998	85	95	0
999	88	95	0
1000	89	95	0
